# Transmission is a key driver of extensively drug-resistant tuberculosis

**DOI:** 10.1101/2024.06.28.24309543

**Authors:** Galo A. Goig, Chloé Loiseau, Nino Maghradze, Kakha Mchedlishvili, Teona Avaliani, Daniela Brites, Sonia Borrell, Rusudan Aspindzelashvili, Zaza Avaliani, Maia Kipiani, Nestani Tukvadze, Levan Jugheli, Sebastien Gagneux

**Affiliations:** Swiss Tropical and Public Health Institute, Allschwil, Switzerland; University of Basel, Basel, Switzerland; National Center for Tuberculosis and Lung Diseases (NCTLD), Tbilisi, Georgia; European University, Tbilisi, Georgia; David Tvildiani Medical University (DTMU), Tbilisi, Georgia; The University of Georgia, Tbilisi, Georgia

## Abstract

Multidrug-resistant tuberculosis (MDR-TB) and extensively drug-resistant (XDR) TB are threatening global TB control. The World Health Organization has recently endorsed new regimens for the treatment of MDR-TB that rely on the new and repurposed drugs bedaquiline, pretomanid and linezolid with or without moxifloxacin (BPaL(M)). As BPaL(M) is being rolled-out, resistance to these new drugs is already emerging, leading to acquired XDR-TB. Importantly, instances of transmitted XDR-TB have been reported. The spread of highly drug-resistant *M. tuberculosis* (MTB) strains pose at risk novel TB treatments that took decades to develop. In this study, we analyzed 6,926 MTB genomes from a 13-year nationwide study in Georgia, a known geographical hotspot of MDR-TB, together with more than 80,000 MTB genomes from public sources to estimate the relative contribution of transmission to the burden of XDR-TB. We show that XDR-TB is already geographically widespread, occurring in at least 27 countries across four continents. Moreover, we estimated that a quarter of the XDR-TB cases identified are likely the consequence of transmission. Our findings call for urgent improvements in the global diagnostic capacity, infection control, and surveillance of XDR-TB.

## Supplementary File 1 for "Transmission is a key driver of extensively drug-resistant tuberculosis"

### Sheet: XDR_passQC.genomes.mutations_ne
Internal_ID	BioSample	Accession	RIF_mutations	INH_mutations	FQ_mutations	BDQ_mutations	CFZ_mutations	DLM_mutations	LZD_mutations	n_compensatory_mutations	putative_compensatory_mutations	Cluster	In_cluster	Transmitted_DR	sensitivit_analysis_transmitted_DR	COUNTRY_ISOLATION	LINEAGE	SUBLINEAGE
G719948	SAMEA8741417	ERR8665527	rpoB_p.Asp435Val	katG_p.Ser315Thr;inhA_c.-777C>T	gyrA_p.Asp94Gly	pepQ_LoF_p.Glu76*;Rv0678_p.Leu142fs		fbiC_LoF_p.Ser199*		0		1	YES	YES	CRyPTIC_Consortium	Belarus	L4	L4.3.3
G719975	SAMEA8741540	ERR8665724;ERR8665725	rpoB_p.Asp435Val	katG_p.Ser315Thr;inhA_c.-777C>T	gyrA_p.Asp94Gly	pepQ_LoF_p.Glu49*;Rv0678_p.Leu142fs			rrl_n.2814G>T	0		1	YES	YES	CRyPTIC_Consortium	Belarus	L4	L4.3.3
G706291	SAMEA7526839	ERR4798281	rpoB_p.Ser450Leu	katG_p.Ser315Thr	gyrA_p.Ser91Pro;gyrA_p.Asp94Ala				rplC_p.Cys154Arg	1	rpoC_p.Gly433Ser		NO			India	L2	L2.2.1
G704862	SAMEA7528375	ERR4799790	rpoB_p.Ser450Leu	katG_p.Ser315Thr;inhA_c.-777C>T	gyrA_p.Asp94Gly				rplC_p.Cys154Arg	1	rpoC_p.Val483Gly		NO			India	L2	L2.2.1/Asia_Ancestral3
G62687	SAMEA6474111	ERR3813643	rpoB_p.Leu452Pro	katG_p.Ser315Thr;inhA_c.-770T>C	gyrA_p.Asp94Gly	pepQ_LoF_p.Gly335fs;Rv0678_p.Asp47fs				0			NO			Belarus	L2	L2.2.1/Europe_Russia_W148_Outbreak
G739386	SAMEA113556486	ERR11488954	rpoB_p.Ser450Leu	katG_p.Ser315Thr;inhA_c.-777C>T	gyrA_p.Asp94Gly	Rv0678_p.Asp47fs				0			NO			Mozambique	L4	L4.1.1.3
G714585	SAMEA8718252	ERR8975000	rpoB_p.Ile491Phe	katG_p.Ser315Thr	gyrB_p.Glu501Asp;gyrB_p.Glu501Asp	Rv0678_p.Arg156fs				0			NO			South Africa	L4	L4.4.1.1
G704601	SAMEA7527853	ERR4799267	rpoB_p.Ser450Leu	katG_p.Ser315Thr	gyrA_p.Asp94Asn				rplC_p.Cys154Arg	0			NO			India	L2	L2.2.1.1/Pacific_RD150
G715091	SAMEA8719039	ERR8975915	rpoB_p.Ser450Leu	katG_p.Ser315Thr	gyrA_p.Asp94His	Rv0678_p.Ile67fs;Rv0678_p.Glu49fs				0			NO			South Africa	L4	L4.8
G715356	SAMEA8718878	ERR8975752	rpoB_p.His445Leu	katG_p.Ser315Thr;inhA_c.-770T>C	gyrA_p.Asp94Ala	Rv0678_p.Asp47fs;Rv0678_p.Asp47fs				0			NO			South Africa	L2	L2.2.1
G706701	SAMEA7527626	ERR4799040	rpoB_p.Ser450Leu	katG_p.Ser315Thr;inhA_c.-777C>T	gyrA_p.Ala90Val	Rv0678_p.Glu49fs;Rv0678_p.Asp47fs				0			NO			India	L2	L2.2.1
G733642	SAMEA7561752	ERR4829313	rpoB_p.Asp435Val	katG_p.Ser315Thr	gyrA_p.Asp94Asn	Rv0678_p.Asp47fs				0			NO			Italy	L4	L4.8
G741817	SAMEA8742358	ERR5918046	rpoB_p.Asp435Tyr	katG_p.Ser315Thr	gyrA_p.Asp94His	Rv0678_p.Ala110fs			rplC_p.Cys154Arg	0			NO			South Africa	L4	L4.1.1.3
G707501	SAMEA7529185	ERR4800599	rpoB_p.Ser450Leu	katG_p.Ser315Thr	gyrA_p.Ser91Pro				rrl_n.2270G>T;rplC_p.Cys154Arg	1	rpoC_p.Ile491Thr		NO			India	L2	L2.2.1
G719709	SAMEA8741459	ERR8665583;ERR8665585;ERR8665584	rpoB_p.Ser450Leu	katG_p.Ser315Thr;inhA_c.-770T>C	gyrA_p.Asp94Ala			fbiC_LoF_p.Glu283*;Rv2983_LoF_p.Glu100*		1	rpoC_p.Ile491Thr		NO			Belarus	L2	L2.2.1/Europe_Russia_W148_Outbreak
G732677	SAMN37210096	SRR25827871	rpoB_p.Ser450Leu	katG_p.Ser315Thr	gyrA_p.Asp94Gly				rplC_p.Cys154Arg	2	rpoC_p.Ile491Thr;rpoC_p.Asn698Lys		NO			India	L2	L2.2.1
G721006	SAMEA5570040	ERR3287846	rpoB_p.Leu430Arg;rpoB_p.Asp435Tyr	katG_p.Ser315Thr	gyrA_p.Asp94Asn	Rv0678_p.Ile67fs		fbiC_LoF_p.Ile331fs		0			NO			Peru	L4	L4
G732104	SAMN37210007	SRR25827298	rpoB_p.Ser450Leu	katG_p.Ser315Thr	gyrA_p.Asp94Gly				rrl_n.2270G>T	1	rpoC_p.Gly433Ser		NO			India	L2	L2.2.1
G715486	SAMEA8719217	ERR8976094	rpoB_p.Asp435Val	katG_p.Ser315Thr;inhA_c.-779G>T	gyrA_p.Asp94Asn				rrl_n.2270G>T	0			NO			South Africa	L2	L2.2.2/Asia_Ancestral1
G732328	SAMN37210552	SRR25827522	rpoB_p.Ser450Leu	katG_p.Ser315Thr;inhA_c.-777C>T	gyrA_p.Asp94Gly				rplC_p.Cys154Arg	0			NO			India	L2	L2.2.1
G715333	SAMEA8718830	ERR8975704	rpoB_p.Ser450Leu	katG_p.Ser315Thr	gyrB_p.Ser447Phe	Rv0678_p.Ile67fs				0			NO			South Africa	L2	L2.2.2/Asia_Ancestral1
G711722	SAMEA115432920	ERS18594720	rpoB_p.Ser450Leu	katG_p.Ser315Thr	gyrA_p.Asp94Gly	Rv0678_p.Asn98fs		fbiA_LoF_p.Lys250*		1	rpoC_p.Asp485Asn		NO			Georgia	L2	L2.2.1/Asia_Ancestral2_L7
G62712	SAMEA6474086	ERR3813618	rpoB_p.Ser450Leu	katG_p.Ser315Thr;katG_LoF_p.Phe737fs	gyrA_p.Asp94Gly	pepQ_LoF_p.Asp70fs		fgd1_LoF_p.Asp263fs;fbiB_LoF_p.Ala32fs		0			NO			Belarus	L2	L2.2.1/Central_Asia_outbreak/Central_Asia
G717935	SAMN35340042	SRR24710213	rpoB_p.Ser450Leu	katG_p.Ser315Thr	gyrA_p.Asp94Asn				rplC_p.Cys154Arg	0			NO			Kazakhstan	L2	L2.2.1/Central_Asia/Central_Asia_outbreak
G707431	SAMEA7529061	ERR4800475	rpoB_p.Ser450Leu	katG_p.Ser315Thr;inhA_c.-777C>T	gyrA_p.Asp94Gly	Rv0678_p.Asp47fs;Rv0678_LoF_p.Asp88fs				0			NO			India	L2	L2.2.1/Asia_Ancestral3
G713835	SAMN29944023	SRR20632770	rpoB_p.Ser450Leu	katG_p.Ser315Thr	gyrA_p.Asp94Gly	Rv0678_p.Glu49fs;Rv0678_p.Asp47fs				1	rpoC_p.Pro434Arg		NO			China	L2	L2.2.1
G704943	SAMEA7528536	ERR4799951	rpoB_p.Ser450Leu	katG_p.Ser315Thr	gyrA_p.Asp94Ala	Rv0678_p.Glu49fs;Rv0678_p.Asp47fs				1	rpoC_p.Asn698Ser		NO			India	L2	L2.2.1
G717006	SAMEA7546659	ERR4813154	rpoB_p.Ser450Leu	katG_p.Ser315Thr	gyrA_p.Asp94Gly	Rv0678_p.Arg156*				0			NO			Peru	L4	L4.1.2.1
G07674	SAMEA7156950	ERR5864809;ERR5864810	rpoB_p.Ser450Leu	katG_p.Ser315Thr	gyrA_p.Asp94Ala	Rv0678_p.Asp47fs				0			NO			Georgia	L4	L4.3.3
G719792	SAMEA8741652	ERR8665874	rpoB_p.Ser450Leu	katG_p.Ser315Thr;inhA_c.-770T>C	gyrA_p.Asp94Tyr;gyrA_p.Ala90Val				rplC_p.Cys154Arg	1	rpoC_p.Ile491Thr		NO			Belarus	L2	L2.2.1/Europe_Russia_W148_Outbreak
G715466	SAMEA8719166	ERR8976044	rpoB_p.Ser450Leu	katG_p.Ser315Thr;inhA_c.-777C>T	gyrA_p.Ala90Val	Rv0678_p.Ile67fs;Rv0678_LoF_p.Leu122fs		fbiB_LoF_p.Asp203fs		0			NO			South Africa	L2	L2.2.1
G703748	SAMEA7526009	ERR4797458	rpoB_p.Asp435Val	katG_p.Ser315Thr	gyrA_p.Asp94Gly				rrl_n.2814G>T	0			NO			India	L3	L3
G722175	SAMEA7541534	ERR4808997	rpoB_p.Asp435Val	katG_p.Ser315Thr;inhA_c.-779G>T	gyrA_p.Asp94His	Rv0678_p.Asp47fs				0			NO			South Africa	L2	L2.2.2/Asia_Ancestral1
G67099	SAMEA115432919	ERS18594719	rpoB_p.Ser450Leu	katG_p.Ser315Thr	gyrA_p.Ser91Pro			ddn_p.Trp88*		1	rpoA_p.Glu184Asp		NO			Georgia	L2	L2.2.1/Europe_Russia_W148_Outbreak
G722621	SAMEA1101516	ERR2510274	rpoB_p.Ser450Leu	katG_p.Ser315Thr	gyrB_p.Ser447Phe;gyrA_p.Ala90Val	pepQ_LoF_p.Glu49*				1	rpoA_p.Val183Ala		NO			Pakistan	L3	L3
G26278	SAMEA7157819	ERR5866497;ERR5866498	rpoB_p.Ser450Leu;rpoB_p.His445Asn	katG_p.Ser315Thr;inhA_c.-777C>T	gyrA_p.Gly88Cys			fgd1_LoF_p.Glu295*;fbiC_LoF_p.Glu692*		1	rpoC_p.Val483Gly		NO			Georgia	L2	L2.2.1/Central_Asia
G717677	SAMN35339807	SRR24709955	rpoB_p.Ser450Leu	katG_p.Ser315Thr	gyrA_p.Asp94Asn	Rv0678_p.Met10fs;Rv0678_p.Ile67fs		fgd1_LoF_p.Gly169fs		0			NO			Kazakhstan	L2	L2.2.1/Europe_Russia_W148_Outbreak
G706647	SAMEA7527524	ERR4798938	rpoB_p.Ser450Leu	inhA_c.-777C>T	gyrA_p.Asp94Tyr	Rv0678_p.Met1?				0			NO			India	L3	L3
G703859	SAMEA7526306	ERR4797753	rpoB_p.His445Tyr	katG_p.Ser315Thr	gyrA_p.Ala90Val				rplC_p.Cys154Arg	0			NO			India	L3	L3
G732625	SAMN37210345	SRR25827819	rpoB_p.Ser450Leu	katG_p.Ser315Thr	gyrA_p.Asp94Gly	Rv0678_p.Glu49fs;Rv0678_p.Asp47fs				0			NO			India	L2	L2.2.1.2/Asia_African2
G732640	SAMN37210190	SRR25827834	rpoB_p.Ser450Leu	katG_p.Ser315Thr;inhA_c.-777C>T	gyrA_p.Asp94Gly	Rv0678_p.Ile67fs			rplC_p.Cys154Arg	0			NO			India	L2	L2.2.1
G706810	SAMEA7527831	ERR4799245	rpoB_p.Asp435Tyr;rpoB_p.Asn437Asp	katG_p.Ser315Thr;inhA_c.-777C>T	gyrA_p.Asp94Ala				rplC_p.Cys154Arg	1	rpoC_p.Asn698Ser		NO			India	L2	L2.2.1.1/Pacific_RD150
G36032	SAMEA115432918	ERS18594718	rpoB_p.Ser450Leu	katG_p.Ser315Thr	gyrA_p.Asp94Gly				rplC_p.Cys154Arg	1	rpoC_p.Ala492Val		NO			Georgia	L2	L2.2.1
G67096	SAMEA115432917	ERS18594717	rpoB_p.Ser450Leu	katG_p.Ser315Thr	gyrA_p.Ser91Pro	Rv0678_p.Ile67fs				0			NO			Georgia	L2	L2.2.1/Central_Asia
G722482	SAMEA7541842	ERR4809304	rpoB_p.Ser450Trp	inhA_c.-154G>A	gyrA_p.Gly88Ala	Rv0678_p.Pro48fs				0			NO			South Africa	L4	L4.3.2.1
G715406	SAMEA8719040	ERR8975916	rpoB_p.Asp435Val	katG_p.Ser315Thr;inhA_c.-779G>T	gyrA_p.Asp94Gly	Rv0678_p.Glu49fs				0			NO			South Africa	L2	L2.2.2/Asia_Ancestral1
G26318	SAMEA7157242	ERR5865354;ERR5865353	rpoB_p.Ser450Leu	katG_p.Ser315Thr;katG_LoF_p.Ser303*	gyrA_p.Asp94Ala	pepQ_LoF_p.Glu120*;Rv0678_LoF_p.Glu21*		fbiC_LoF_p.Glu482*;fbiC_LoF_p.Cys140*		1	rpoC_p.Asn698His		NO			Georgia	L2	L2.2.1/Europe_Russia_W148_Outbreak
G715351	SAMEA8718870	ERR8975744	rpoB_p.Asp435Val	katG_p.Ser315Thr;inhA_c.-779G>T	gyrA_p.Asp94Asn	Rv0678_p.Asp47fs				0			NO			South Africa	L2	L2.2.2/Asia_Ancestral1
G703937	SAMEA7526451	ERR4797898	rpoB_p.Ser450Leu	katG_p.Ser315Thr;inhA_c.-777C>T	gyrA_p.Asp94Ala;gyrA_p.Ala90Val	Rv0678_p.Glu49fs				0			NO			India	L2	L2.2.1
G732676	SAMN37210097	SRR25827870	rpoB_p.Ser450Leu	katG_p.Ser315Thr	gyrA_p.Asp94Gly	Rv0678_p.Asp47fs				1	rpoC_p.Asp485Asn		NO			India	L2	L2.2.1.2/Asia_African2
G704374	SAMEA7527371	ERR4798779	rpoB_p.Ser450Leu	katG_p.Ser315Thr	gyrA_p.Ala90Val				rrl_n.2814G>T	0			NO			India	L2	L2.2.1.1/Pacific_RD150
G703658	SAMEA7525772	ERR4797223	rpoB_p.Ser450Leu	katG_p.Ser315Thr	gyrA_p.Ala90Val	Rv0678_p.Asp47fs				0			NO			India	L3	L3.1.2
G739363	SAMEA113556463	ERR11488931	rpoB_p.Ser450Leu	katG_p.Ser315Thr	gyrA_p.Ala90Val	Rv0678_p.Gln76*				1	rpoC_p.Lys445Arg		NO			Mozambique	L4	L4.3.4.2.1
G732203	SAMN37210430	SRR25827397	rpoB_p.Ser450Leu	katG_p.Ser315Thr	gyrB_p.Glu501Asp;gyrB_p.Glu501Asp	Rv0678_p.Cys46fs			rrl_n.2814G>T	1	rpoC_p.Ile491Thr		NO			India	L2	L2.2.1
G703716	SAMEA7525928	ERR4797378	rpoB_p.Ser450Leu	katG_p.Ser315Thr;inhA_c.-154G>A	gyrA_p.Asp94Ala	Rv0678_p.Ile67fs				0			NO			India	L2	L2.2.1.1/Pacific_RD150
G741095	SAMEA7544354	ERR4811294	rpoB_p.Ser450Leu	katG_p.Ser315Thr	gyrA_p.Ser91Pro;gyrA_p.Asp94Ala	Rv0678_p.Arg134*				0			NO			Unknown	L2	L2.2.1
G722255	SAMEA7541614	ERR4809077	rpoB_p.Asp435Val	katG_p.Ser315Thr;inhA_c.-779G>T	gyrA_p.Ala90Val				rplC_p.Cys154Arg	0			NO			South Africa	L2	L2.2.2/Asia_Ancestral1
G706509	SAMEA7527237	ERR4798677	rpoB_p.Ser450Leu	katG_p.Ser315Thr	gyrA_p.Asp94Gly	Rv0678_p.Val7fs;Rv0678_p.Ile67fs				1	rpoC_p.Val483Ala		NO			India	L2	L2.2.1
G735085	SAMEA7563608	ERR4831167	rpoB_p.Ser450Leu	katG_p.Ser315Thr	gyrA_p.Asp94Asn	atpE_p.Ala63Pro			rrl_n.2814G>T;rrl_n.2270G>T	1	rpoC_p.Lys445Arg		NO			Germany	L2	L2.2.1/Europe_Russia_W148_Outbreak
G706792	SAMEA7527792	ERR4799206	rpoB_p.Ser450Leu	katG_p.Ser315Thr;inhA_c.-777C>T	gyrA_p.Asp94Gly				rplC_p.Cys154Arg	0			NO			India	L2	L2.2.1
G67100	SAMEA115432916	ERS18594716	rpoB_p.Ser450Leu	katG_p.Ser315Thr	gyrA_p.Asp94Ala	Rv0678_p.Leu32Ser				0			NO			Georgia	L4	L4.3.3
G722806	SAMEA1101757	ERR2510459	rpoB_p.Ser450Leu	katG_p.Ser315Thr;inhA_c.-777C>T	gyrA_p.Ser91Pro				rrl_n.2814G>T	1	rpoC_p.Val483Gly		NO			Pakistan	L2	L2.2.1/Central_Asia
G732446	SAMN37210128	SRR25827640	rpoB_p.Ser450Leu	katG_p.Ser315Thr	gyrB_p.Asn499Thr;gyrB_p.Asn499Thr	Rv0678_p.Glu49fs				0			NO			India	L2	L2.2.1
G722607	SAMEA1101502	ERR2510260	rpoB_p.Ser450Leu	katG_p.Ser315Thr;katG_LoF_p.Ser575*	gyrB_p.Glu501Asp;gyrB_p.Glu501Asp	pepQ_LoF_p.Glu191*;Rv0678_LoF_p.Glu104*		fgd1_LoF_p.Glu113*;fbiC_LoF_p.Glu376*		0			NO			Pakistan	L3	L3
G705098	SAMEA7528876	ERR4800291	rpoB_p.Ser450Leu	katG_p.Ser315Thr	gyrA_p.Ser91Pro				rplC_p.Cys154Arg	1	rpoC_p.Gly433Ser		NO			India	L2	L2.2.1
G717912	SAMN35340184	SRR24710190	rpoB_p.Ser450Leu	katG_p.Ser315Thr	gyrA_p.Asp94Ala	Rv0678_p.Val7fs;Rv0678_p.Gly41fs			rplC_p.Cys154Arg	0			NO			Kazakhstan	L2	L2.2.1/Central_Asia/Central_Asia_outbreak
G64955	SAMN15053349	SRR11871410	rpoB_p.Ser450Leu	katG_p.Ser315Thr	gyrA_p.Asp94Gly	atpE_p.Ile66Met				1	rpoC_p.Val483Gly		NO			Russia	L2	L2.2.1/Europe_Russia_W148_Outbreak
G715005	SAMEA8718808	ERR8975682	rpoB_p.Asp435Val	katG_p.Ser315Thr;inhA_c.-770T>A	gyrA_p.Asp94Asn	Rv0678_p.Ile67fs				0			NO			South Africa	L4	L4.3.3
G62713	SAMEA6474085	ERR3813617	rpoB_p.Ser450Leu	katG_p.Ser315Thr	gyrA_p.Asp94Gly			fbiC_LoF_p.Asp57fs;fbiB_LoF_p.Leu309fs		0			NO			Belarus	L2	L2.2.1/Central_Asia/Central_Asia_outbreak
G716337	SAMEA7545989	ERR4812485	rpoB_p.Ser450Leu	katG_p.Ser315Thr	gyrA_p.Asp94Gly	Rv0678_p.Ile67fs				0			NO			Peru	L4	L4
G705821	SAMEA7525663	ERR4797121	rpoB_p.His445Asp	katG_p.Ser315Thr;inhA_c.-777C>T	gyrA_p.Asp94Gly	Rv0678_p.Met1?;Rv0678_p.Asp47fs			rplC_p.Cys154Arg	0			NO			India	L3	L3.1.2
G706187	SAMEA7526584	ERR4798030	rpoB_p.His445Leu	inhA_c.-777C>T	gyrA_p.Asp94Gly	Rv0678_p.Asp47fs				0			NO			India	L1	L1.1.2
G29426	SAMN08709011	SRR6832549	rpoB_p.Leu430Pro	katG_p.Ser315Thr	gyrA_p.Asp94Ala			ddn_LoF_p.Gln58*		0			NO			Ukraine	L2	L2.2.1
G732150	SAMN37210059	SRR25827344	rpoB_p.Ser450Leu	katG_p.Ser315Thr	gyrA_p.Asp94Gly	Rv0678_p.Asp47fs				0			NO			India	L2	L2.2.1.1/Pacific_RD150
G64890	SAMN14402166	SRR11567795	rpoB_p.Ser450Leu	katG_p.Ser315Thr	gyrB_p.Asn499Thr;gyrA_p.Asp94Ala	Rv0678_p.Arg156fs				1	rpoC_p.Val483Ala		NO			China	L2	L2.2.1
G707178	SAMEA7528565	ERR4799980	rpoB_p.Ser450Leu	katG_p.Ser315Thr	gyrA_p.Asp94Gly	Rv0678_p.Ile67fs			rplC_p.Cys154Arg	0			NO			India	L2	L2.2.1
G16355	SAMN02360611	SRR1013664;SRR1013665	rpoB_p.Leu452Pro;rpoB_p.Asp435Gly	katG_p.Ser315Thr;inhA_c.-777C>T	gyrA_p.Ala90Val	Rv0678_p.Asn98fs				0			NO			South Korea	L2	L2.2.2/Asia_Ancestral1
G719868	SAMEA8741526	ERR8665697;ERR8665696	rpoB_p.Ser450Leu	katG_p.Ser315Thr;inhA_c.-777C>T	gyrA_p.Asp94Asn	Rv0678_p.Asn70fs_p.Asn70fs (mmpL5 LoF);Rv0678_LoF_p.Glu21* (mmpL5 LoF)		fbiA_LoF_p.Ser305*;ddn_LoF_p.Ser22*		1	rpoA_p.Thr187Ala		NO			Belarus	L2	L2.2.1/Europe_Russia_W148_Outbreak
G60254	SAMN13169506	SRR10379908	rpoB_p.Ser450Leu	katG_p.Ser315Thr;inhA_c.-777C>T	gyrA_p.Asp94Asn				rplC_p.Cys154Arg	1	rpoC_p.Val483Gly		NO			Moldova	L4	L4.2.1
G706513	SAMEA7527245	ERR4798685	rpoB_p.Ser450Cys	katG_p.Ser315Thr	gyrA_p.Asp94Tyr				rplC_p.Cys154Arg	0			NO			India	L3	L3.1.2
G700954	SAMEA115432915	ERS18594715	rpoB_p.Ser450Leu	katG_p.Ser315Thr	gyrA_p.Asp94His;gyrA_p.Ala90Val	Rv0678_p.Ile67fs;Rv0678_p.Cys46Arg				1	rpoA_p.Thr187Ala		NO			Georgia	L2	L2.2.1/Europe_Russia_W148_Outbreak
G732407	SAMN37210379	SRR25827601	rpoB_p.Ser450Leu	katG_p.Ser315Thr	gyrA_p.Asp94Gly;gyrA_p.Asp94Ala				rplC_p.Cys154Arg	1	rpoC_p.Ile491Thr		NO			India	L2	L2.2.1.1/Asia_Ancestral3/Pacific_RD150
G60285	SAMN13169474	SRR10380018	rpoB_p.Ser450Leu	katG_p.Ser315Thr;inhA_c.-777C>T	gyrA_p.Asp94Ala				rplC_p.Cys154Arg	1	rpoC_p.Val483Gly		NO			Moldova	L4	L4.2.1
G741864	SAMEA8742281	ERR5917969	rpoB_p.Ser450Leu	katG_p.Ser315Thr	gyrA_p.Asp94Gly	Rv0678_p.Asp47fs				1	rpoC_p.Val483Gly		NO			South Africa	L2	L2.2.2/Asia_Ancestral1
G714877	SAMEA8718640	ERR8975512	rpoB_p.Ser450Leu	inhA_c.-777C>T	gyrA_p.Asp94Gly	Rv0678_p.Glu49fs				0			NO			South Africa	L4	L4.4.1.1
G714998	SAMEA8718783	ERR8975656	rpoB_p.Asp435Tyr	katG_p.Ser315Thr	gyrA_p.Asp94Tyr;gyrA_p.Asp94Asn	Rv0678_p.Ile67fs;Rv0678_p.Gln51fs			rplC_p.Cys154Arg	0			NO			South Africa	L2	L2.2.2/Asia_Ancestral1
G741927	SAMEA8742288	ERR5917976	rpoB_p.Ser450Leu	katG_p.Ser315Thr;inhA_c.-770T>A	gyrA_p.Asp94Gly	Rv0678_p.Glu49fs;Rv0678_p.Asp47fs				1	rpoC_p.Val1252Leu		NO			South Africa	L4	L4.3.3
G714797	SAMEA8718928	ERR8975803	rpoB_p.Ser450Leu	inhA_c.-777C>T	gyrA_p.Gly88Cys	Rv0678_p.Asp141fs				1	rpoC_p.Pro434Arg		NO			South Africa	L2	L2.2.1
G715021	SAMEA8718843	ERR8975717	rpoB_p.Ser450Leu	katG_p.Ser315Thr	gyrA_p.Asp94Gly	Rv0678_p.Glu49fs;Rv0678_p.Asp47fs		fbiC_p.Ala639fs		0			NO			South Africa	L4	L4.1.1.3
G704641	SAMEA7527924	ERR4799338	rpoB_p.Ser450Leu	katG_p.Ser315Thr	gyrA_p.Asp94Asn			Rv2983_LoF_p.Phe154fs		1	rpoC_p.Ile491Thr		NO			India	L2	L2.2.1
G732579	SAMN37210251	SRR25827773	rpoB_p.Ser450Leu	katG_p.Ser315Thr	gyrB_p.Glu501Asp;gyrA_p.Ala90Val				rplC_p.Cys154Arg	1	rpoC_p.Val483Ala		NO			India	L2	L2.2.1.1/Pacific_RD150
G18500	SAMN02403478	SRR1165246;SRR1167296	rpoB_p.Asp435Val	katG_p.Ser315Thr;inhA_c.-779G>T	gyrA_p.Asp94Tyr;gyrA_p.Asp94Gly	Rv0678_p.Gly121Arg;Rv0678_p.Asp47fs				0			NO			South Africa	L2	L2.2.2/Asia_Ancestral1
G704354	SAMEA7527330	ERR4798738	rpoB_p.Ser450Leu	katG_p.Ser315Thr	gyrA_p.Asp94Asn				rplC_p.Cys154Arg	1	rpoC_p.Leu516Pro		NO			India	L2	L2.2.1
G59325	SAMN08626139	SRR6824474	rpoB_p.Leu452Pro	katG_p.Ser315Thr	gyrA_p.Ala90Val	Rv0678_p.Leu117Arg				0			NO			China	L2	L2.2.1
G707364	SAMEA7528906	ERR4800321	rpoB_p.Ser450Leu	katG_p.Ser315Thr	gyrA_p.Asp94Tyr	Rv0678_p.Val7fs				1	rpoC_p.Ile491Thr		NO			India	L2	L2.2.1
G717620	SAMN35340199	SRR24709898	rpoB_p.Ser450Leu	katG_p.Ser315Thr	gyrA_p.Asp94Gly	Rv0678_p.Ile67fs;Rv0678_p.Glu49fs				0			NO			Kazakhstan	L2	L2.2.1/Central_Asia/Central_Asia_outbreak
G705999	SAMEA7526200	ERR4797648	rpoB_p.Ser450Leu	katG_p.Ser315Thr;inhA_c.-777C>T	gyrA_p.Ala90Val	Rv0678_p.Arg38*				0			NO			India	L4	L4.2.2
G706649	SAMEA7527528	ERR4798942	rpoB_p.Ser450Leu	katG_p.Ser315Thr	gyrA_p.Ser91Pro	Rv0678_p.Ile67fs;Rv0678_p.Asp116fs				1	rpoA_p.Arg182Trp		NO			India	L3	L3.1.2
G704779	SAMEA7528229	ERR4799644	rpoB_p.Ser450Leu	katG_p.Ser315Thr	gyrA_p.Ala90Val	Rv0678_p.Leu117Arg				1	rpoC_p.Leu527Val		NO			India	L3	L3
G732700	SAMEA7561226	ERR4828788	rpoB_p.Ser450Leu	katG_p.Ser315Thr	gyrA_p.Asp94Gly				rrl_n.2814G>T	0			NO			Italy	L4	L4.1.2.1
G741974	SAMEA8742446	ERR5918116	rpoB_p.His445Tyr	katG_p.Ser315Thr;inhA_c.-777C>T	gyrA_p.Asp94Gly;gyrA_p.Ala90Val	Rv0678_p.Glu49fs;Rv0678_p.Asp47fs				0			NO			South Africa	L4	L4.1.2.1
G03481	SAMEA7156999	ERR5864891	rpoB_p.Ser450Leu	katG_p.Ser315Thr	gyrA_p.Ala90Val	Rv0678_p.Val7fs				1	rpoC_p.Phe831Ser		NO			Georgia	L4	L4.8
G714771	SAMEA8718886	ERR8975760	rpoB_p.His445Tyr	katG_p.Ser315Thr;inhA_c.-777C>T	gyrA_p.Asp94His	pepQ_p.Gln5*;Rv0678_p.Asp47fs				0			NO			South Africa	L4	L4.1.2.1
G739488	SAMEA113556583	ERR11489056	rpoB_p.Ser450Leu	katG_p.Ser315Thr	gyrA_p.Asp94Gly	Rv0678_p.Asp47fs				0			NO			Mozambique	L4	L4.3.2
G707476	SAMEA7529133	ERR4800547	rpoB_p.Ser450Leu	katG_p.Ser315Thr;inhA_p.Ser94Ala	gyrA_p.Asp94Gly	Rv0678_p.Ile67fs;Rv0678_p.Asp47fs				0			NO			India	L2	L2.2.1/Asia_Ancestral3
G722564	SAMEA8700426	ERR5897103	rpoB_p.Ser450Leu	katG_p.Ser315Thr;inhA_c.-777C>T	gyrA_p.Asp94Tyr				rrl_n.2270G>T	0			NO			Pakistan	L4	L4.8
G704822	SAMEA7528304	ERR4799719	rpoB_p.Ser450Leu	katG_p.Ser315Thr;inhA_c.-777C>T	gyrA_p.Asp94Gly				rplC_p.Cys154Arg	0			NO			India	L2	L2.2.1
G715037	SAMEA8718906	ERR8975781	rpoB_p.Ser450Leu	katG_p.Ser315Thr	gyrA_p.Asp94Gly	Rv0678_p.Ile67fs;Rv0678_p.Glu49fs				0			NO			South Africa	L4	L4.1.1.3
G714702	SAMEA8718770	ERR8975643	rpoB_p.Ser450Leu	katG_p.Ser315Thr	gyrA_p.Asp94Gly	Rv0678_p.Met1?				1	rpoC_p.Val483Gly		NO			South Africa	L4	L4.7
G732155	SAMN37210481	SRR25827349	rpoB_p.Ser450Leu	katG_p.Ser315Thr	gyrA_p.Asp94Gly	Rv0678_p.Glu49fs;Rv0678_p.Asp47fs				0			NO			India	L2	L2.2.1
G708165	SAMN15180457	SRR11972447	rpoB_p.His445Asn	katG_p.Ser315Thr	gyrA_p.Asp94Tyr	Rv0678_p.Asp47fs				0			NO			Myanmar	L2	L2.2.1
G714383	SAMEA7280636	ERR4553894	rpoB_p.Ser450Leu	katG_p.Ser315Thr	gyrA_p.Asp94Gly	Rv0678_p.Asp47fs				0			NO			Bangladesh	L4	L4.1.1.1
G736902	SAMEA3392387	ERR2516364	rpoB_p.Ser450Leu	katG_p.Ser315Thr	gyrA_p.Asp94Gly	Rv0678_p.Glu49fs				0			NO			Belgium	L2	L2.2.1/Europe_Russia_W148_Outbreak
G741122	SAMEA7544381	ERR4811321	rpoB_p.Leu452Pro	katG_LoF_p.Trp91*;katG_LoF_p.Ile416fs	gyrA_p.Asp94Gly	Rv0678_p.Val7fs;Rv0678_LoF_p.Glu55*				0			NO			Unknown	L2	L2.2.1/Asia_Ancestral3
G732135	SAMN37210049	SRR25827329	rpoB_p.Ser450Leu	katG_p.Ser315Thr;inhA_c.-777C>T	gyrA_p.Asp94Gly				rplC_p.Cys154Arg	0			NO			India	L2	L2.2.1
G707427	SAMEA7529046	ERR4800460	rpoB_p.Ser450Leu	katG_p.Ser315Thr;inhA_c.-777C>T	gyrA_p.Ala90Val	Rv0678_p.Asp47fs;Rv0678_LoF_p.Phe27fs				0			NO			India	L2	L2.2.1/Asia_Ancestral3
G49586	SAMEA115432914	ERS18594714	rpoB_p.Ser450Leu	katG_p.Ser315Thr	gyrA_p.Ser91Pro			ddn_p.Trp88*		1	rpoA_p.Glu184Asp		NO			Georgia	L2	L2.2.1/Europe_Russia_W148_Outbreak
G23111	SAMEA4744326	ERR2653122	rpoB_p.Ser450Leu	katG_p.Trp90*;katG_p.Ser315Thr	gyrA_p.Asp94Asn	Rv0678_p.Tyr145*				0			NO			Brazil	L4	L4.3.4.2
G738130	SAMN25888739	SRR18002973	rpoB_p.Gln432Lys	katG_p.Ser315Thr	gyrA_p.Asp94Gly	Rv0678_p.Glu49fs				0			NO			China	L2	L2.2.1/Asia_African3
G42663	SAMEA7156575	ERR5864102	rpoB_p.Ser450Leu	katG_p.Ser315Thr	gyrA_p.Ala90Val			ddn_p.Trp88*		1	rpoA_p.Glu184Asp		NO			Georgia	L2	L2.2.1/Europe_Russia_W148_Outbreak
G719718	SAMEA8741496	ERR8665636;ERR8665635	rpoB_p.Ser450Leu	katG_p.Ser315Thr;inhA_c.-770T>C	gyrA_p.Asp94Ala;gyrA_p.Ala90Val	Rv0678_LoF_p.Glu104*		fbiC_LoF_p.Ser199*;fbiC_LoF_p.Glu127*		1	rpoC_p.Ile491Thr		NO			Belarus	L2	L2.2.1/Europe_Russia_W148_Outbreak
G717824	SAMN35339972	SRR24710102	rpoB_p.Ser450Leu	katG_p.Ser315Thr	gyrA_p.Asp94Gly	Rv0678_p.Glu49fs				0			NO			Kazakhstan	L2	L2.2.1/Central_Asia/Central_Asia_outbreak
G723929	SAMEA115432913	ERS18594713	rpoB_p.Ser450Phe	katG_p.Ser315Thr	gyrA_p.Asp94Gly	Rv0678_p.Ile67fs			rplC_p.Cys154Arg	0			NO			Georgia	L2	L2.2.1
G717951	SAMN35340028	SRR24710229	rpoB_p.Ser450Leu	katG_p.Ser315Thr	gyrA_p.Ala90Val	Rv0678_p.Pro129fs;Rv0678_p.Cys46Arg				0			NO			Kazakhstan	L2	L2.2.1
G732426	SAMN37210328	SRR25827620	rpoB_p.Ser450Leu	katG_p.Ser315Thr;inhA_c.-777C>T	gyrB_p.Asn499Thr;gyrB_p.Asn499Thr	Rv0678_p.Asn98fs				1	rpoC_p.Ile491Thr		NO			India	L2	L2.2.1
G704328	SAMEA7527246	ERR4798686	rpoB_p.His445Asp	katG_p.Ser315Thr	gyrA_p.Asp94Asn				rplC_p.Cys154Arg	0			NO			India	L3	L3.1.2.1
G715363	SAMEA8718904	ERR8975779	rpoB_p.Leu452Pro	inhA_c.-777C>T	gyrA_p.Asp94Gly	Rv0678_p.Ile67fs				0			NO			South Africa	L2	L2.2.1
G722707	SAMEA1101631	ERR2510360	rpoB_p.Ser450Leu	katG_p.Ser315Thr;inhA_c.-777C>T	gyrA_p.Ser91Pro				rrl_n.2814G>T	1	rpoC_p.Val483Gly		NO			Pakistan	L2	L2.2.1/Central_Asia
G706818	SAMEA7527848	ERR4799262	rpoB_p.Ser450Leu	katG_p.Ser315Thr;inhA_c.-777C>T	gyrA_p.Asp94Gly	Rv0678_p.Met1?		fbiB_LoF_p.Glu5*	rrl_n.2814G>T	0			NO			India	L2	L2.2.1
G59994	SAMN13169779	SRR10380089	rpoB_p.Ser450Leu	katG_p.Ser315Thr	gyrA_p.Asp94Gly;gyrA_p.Ala90Val			ddn_p.Trp88*		1	rpoA_p.Glu184Asp		NO			Moldova	L2	L2.2.1/Europe_Russia_W148_Outbreak
G706682	SAMEA7527591	ERR4799005	rpoB_p.Ser450Leu	katG_p.Ser315Thr	gyrA_p.Asp94Asn;gyrA_p.Ala90Val	Rv0678_p.Asp47fs				0			NO			India	L3	L3
G60295	SAMN13169464	SRR10380194	rpoB_p.Ser450Leu	katG_p.Ser315Thr	gyrA_p.Asp94Gly			ddn_p.Trp88*	rrl_n.2814G>T	1	rpoA_p.Glu184Asp		NO			Moldova	L2	L2.2.1/Europe_Russia_W148_Outbreak
G707376	SAMEA7528933	ERR4800347	rpoB_p.Ser450Leu	katG_p.Ser315Thr	gyrA_p.Asp94Tyr				rplC_p.Cys154Arg	1	rpoC_p.Val483Ala		NO			India	L2	L2.2.1
G704726	SAMEA7528115	ERR4799529	rpoB_p.Ser450Leu	katG_p.Ser315Thr	gyrA_p.Asp94Tyr				rplC_p.Cys154Arg	1	rpoC_p.Gly433Ser		NO			India	L2	L2.2.1
G62719	SAMEA6474079	ERR3813611	rpoB_p.Ser450Leu	katG_p.Ser315Thr;inhA_c.-770T>C	gyrA_p.Asp94Gly			fbiC_LoF_p.Phe567fs;fbiA_LoF_p.Asp312fs		1	rpoC_p.Ile491Thr		NO			Belarus	L2	L2.2.1/Europe_Russia_W148_Outbreak
G704951	SAMEA7528546	ERR4799961	rpoB_p.Ser450Leu	katG_p.Ser315Thr;inhA_c.-777C>T	gyrA_p.Asp94Gly				rplC_p.Cys154Arg	0			NO			India	L4	L4.3.4.1
G717841	SAMN35339999	SRR24710119	rpoB_p.Ser450Leu	katG_p.Ser315Thr	gyrA_p.Asp94Gly;gyrA_p.Asp94Asn	Rv0678_p.Ile67fs;Rv0678_p.Asp47fs				0			NO			Kazakhstan	L2	L2.2.1/Central_Asia/Central_Asia_outbreak
G17245	SAMEA3139842	ERR688031	rpoB_p.Asp435Tyr	katG_p.Ser315Thr	gyrA_p.Asp94Gly	Rv0678_p.Cys46fs;Rv0678_p.Asp47fs				0			NO			Pakistan	L3	L3
G737565	SAMEA7560365	ERR4827929	rpoB_p.His445Ser	katG_p.Ser315Thr	gyrA_p.Ala90Val	Rv0678_p.Gln115*				0			NO			Germany	L2	L2.2.1/Europe_Russia_W148_Outbreak
G732928	SAMEA7562230	ERR4829791	rpoB_p.Ser450Leu	katG_p.Ser315Thr;inhA_c.-777C>T	gyrA_p.Asp94Tyr	Rv0678_p.Asp8fs				0			NO			Italy	L4	L4.8
G714717	SAMEA8718793	ERR8975667	rpoB_p.Ser450Leu	katG_p.Ser315Thr;inhA_c.-777C>T	gyrA_p.Ala90Val	Rv0678_p.Ile67fs;Rv0678_p.Glu49fs				1	rpoC_p.Val483Gly		NO			South Africa	L2	L2.2.2/Asia_Ancestral1
G60830	SAMN13264527	SRR10430380	rpoB_p.Ser450Leu	katG_p.Ser315Thr	gyrA_p.Ala90Val				rplC_p.Cys154Arg	1	rpoA_p.Thr187Ala		NO			Kazakhstan	L2	L2.2.1/Central_Asia/Central_Asia_outbreak
G717767	SAMN35339940	SRR24710045	rpoB_p.Ser450Trp;rpoB_p.Ser450Leu	katG_p.Ser315Thr	gyrA_p.Asp94Gly;gyrA_p.Ala90Val	Rv0678_p.Ile67Ser;Rv0678_p.Ile16fs				1	rpoC_p.Asp485Asn		NO			Kazakhstan	L2	L2.2.1/Europe_Russia_W148_Outbreak
G704172	SAMEA7526888	ERR4798330	rpoB_p.Ser450Leu	katG_p.Ser315Thr	gyrA_p.Asp94Gly	Rv0678_p.Asn98fs				0			NO			India	L2	L2.2.1.1/Pacific_RD150
G706276	SAMEA7526800	ERR4798243	rpoB_p.Ser450Leu	katG_p.Ser315Thr	gyrA_p.Ala90Val	Rv0678_p.Cys46fs				0			NO			India	L2	L2.2.1
G700832	SAMEA115432912	ERS18594712	rpoB_p.Ser450Leu;rpoB_p.Arg448Gln	katG_p.Ser315Thr;inhA_c.-777C>T	gyrA_p.Asp94Gly			fbiA_LoF_p.Lys250*;Rv2983_LoF_p.Glu127*		1	rpoC_p.Val483Gly		NO			Georgia	L2	L2.2.1/Central_Asia
G64623	SAMEA6655946	ERR4011117	rpoB_p.His445Asp	inhA_c.-777C>T	gyrA_p.Asp94Asn	Rv0678_p.Tyr92fs;Rv0678_p.Ile67fs				0			NO			South Africa	L2	L2.2.2/Asia_Ancestral1
G714424	SAMEA7280678	ERR4553935	rpoB_p.Asp435Tyr	katG_p.Ser315Asn	gyrA_p.Asp94Gly	Rv0678_p.Arg132*			rplC_p.Cys154Arg	0			NO			Bangladesh	L3	L3
G715421	SAMEA8719071	ERR8975948	rpoB_p.Ser450Leu	inhA_c.-777C>T	gyrA_p.Asp94Gly	Rv0678_p.Glu49fs				0			NO			South Africa	L4	L4.4.1.1
G715029	SAMEA8718888	ERR8975762	rpoB_p.Ser450Leu	katG_p.Ser315Thr	gyrA_p.Asp94Gly	Rv0678_p.Ile67fs;Rv0678_p.Asp47fs				0			NO			South Africa	L2	L2.2.1
G732346	SAMN37210561	SRR25827540	rpoB_p.Ser450Leu	katG_p.Ser315Thr;inhA_c.-777C>T	gyrA_p.Asp94Gly	Rv0678_p.Glu49fs				0			NO			India	L2	L2.2.1
G717998	SAMN35339817	SRR24710276	rpoB_p.Ser450Leu	katG_p.Ser315Thr	gyrA_p.Asp94Gly	Rv0678_p.Arg132*			rrl_n.2814G>T	0			NO			Kazakhstan	L2	L2.2.1/Central_Asia_outbreak/Central_Asia
G706816	SAMEA7527845	ERR4799259	rpoB_p.Ser450Leu	katG_p.Ser315Thr;inhA_c.-777C>T	gyrA_p.Asp94Gly	Rv0678_p.Glu49fs		fbiC_LoF_p.Ser475*		0			NO			India	L2	L2.2.1
G711770	SAMEA115432911	ERS18594711	rpoB_p.Ser450Leu	katG_p.Ser315Thr;inhA_c.-777C>T	gyrA_p.Asp94Gly			ddn_p.Trp88*		2	rpoC_p.Val483Gly;rpoA_p.Glu184Asp		NO			Georgia	L2	L2.2.1/Central_Asia/Europe_Russia_W148_Outbreak
G35934	SAMEA7157664	ERR5866095	rpoB_p.Ser450Leu;rpoB_p.Arg448Gln	katG_p.Ser315Thr	gyrA_p.Ser91Pro				rplC_p.Cys154Arg	0			NO			Georgia	L2	L2.2.1/Central_Asia/Central_Asia_outbreak
G26407	SAMEA7156454	ERR5863865;ERR5863866	rpoB_p.Ser450Phe	katG_p.Ser315Thr	gyrA_p.Gly88Cys	pepQ_LoF_p.Glu368*;Rv0678_LoF_p.Glu49*		fgd1_LoF_p.Ser11*;ddn_LoF_p.Ser11*		0			NO			Georgia	L2	L2.2.1/Europe_Russia_W148_Outbreak
G740699	SAMEA7543958	ERR4810898	rpoB_p.Leu452Pro	katG_p.Ser315Thr	gyrB_p.Asp461Asn;gyrB_p.Asp461Asn	Rv0678_p.Ile67fs				0			NO			Unknown	L2	L2.2.1
G703528	SAMEA7525323	ERR4796820	rpoB_p.Ser450Leu	katG_p.Ser315Thr	gyrA_p.Asp94Tyr				rplC_p.Cys154Arg	1	rpoC_p.Gly433Ser		NO			India	L2	L2.2.1
G722851	SAMEA1101815	ERR2510504	rpoB_p.Asp435Tyr	katG_p.Ser315Thr	gyrA_p.Asp94Gly	Rv0678_p.Glu49fs				0			NO			Pakistan	L3	L3
G59603	SAMEA5330362	ERR3148169	rpoB_p.Ser450Leu	katG_p.Ser315Thr	gyrA_p.Asp94Tyr	Rv0678_p.Ile67fs;Rv0678_p.Glu49fs				0			NO			Mexico	L4	L4.1.2.1
G703821	SAMEA7526227	ERR4797674	rpoB_p.Ser450Leu	katG_p.Ser315Thr;inhA_c.-777C>T	gyrA_p.Asp94Tyr	Rv0678_p.Glu49fs;Rv0678_LoF_p.Leu60fs				0			NO			India	L2	L2.2.1
G723003	SAMEA1102360	ERR2510656	rpoB_p.Asp435Val	katG_p.Ser315Thr	gyrA_p.Asp94Gly			ddn_p.Pro5fs		0			NO			Pakistan	L2	L2.2.1/Asia_Ancestral2_L7
G67219	SAMEA115432910	ERS18594710	rpoB_p.Ser450Leu	katG_p.Ser315Thr;inhA_c.-154G>A	gyrB_p.Ala504Val	Rv0678_p.Glu49fs				1	rpoC_p.Val483Gly		NO			Georgia	L2	L2.2.1/Central_Asia/CladeA
G715025	SAMEA8718868	ERR8975742	rpoB_p.Ser450Leu	katG_p.Ser315Thr	gyrA_p.Asp94Gly	Rv0678_p.Pro48fs				0			NO			South Africa	L4	L4.1.1.3
G717655	SAMN35339954	SRR24709933	rpoB_p.Ser450Leu	katG_p.Tyr28*;katG_p.Ser315Thr	gyrA_p.Asp94Ala				rplC_p.Cys154Arg	0			NO			Kazakhstan	L2	L2.2.1/Central_Asia_outbreak/Central_Asia
G740420	SAMEA7542197	ERR4810622	rpoB_p.Ser441Leu;rpoB_p.Leu430Pro	katG_p.Ser315Thr;inhA_c.-770T>C	gyrA_p.Ser91Pro;gyrA_p.Asp94Ala	Rv0678_p.Glu49fs;Rv0678_p.Gln76*				0			NO			Unknown	L2	L2.2.1
G51428	SAMN08383180	SRR6511637	rpoB_p.Ser450Leu	inhA_c.-777C>T	gyrA_p.Asp94Ala	Rv0678_p.Glu49fs				0			NO			Portugal	L4	L4.3.4.2
G719882	SAMEA8741593	ERR8665815	rpoB_p.Ser450Leu	katG_p.Ser315Thr;inhA_c.-770T>C	gyrA_p.Asp94Gly	Rv0678_p.Gln115*;Rv0678_LoF_p.Gln51*				1	rpoC_p.Ile491Thr		NO			Belarus	L2	L2.2.1/Europe_Russia_W148_Outbreak
G722508	SAMEA7541868	ERR4809330	rpoB_p.Asp435Val	katG_p.Ser315Thr;inhA_c.-779G>T	gyrA_p.Asp94Tyr	Rv0678_p.Cys46fs;Rv0678_p.Asp116fs		fbiC_LoF_p.Glu283*		0			NO			South Africa	L2	L2.2.2/Asia_Ancestral1
G732262	SAMN37210160	SRR25827456	rpoB_p.Ser450Leu	katG_p.Ser315Thr;inhA_c.-777C>T	gyrA_p.Asp94Gly;gyrA_p.Asp94Asn	Rv0678_p.Glu49fs;Rv0678_p.Asp47fs		Rv2983_LoF_p.Ser55*		0			NO			India	L2	L2.2.1
G732510	SAMN37210368	SRR25827704	rpoB_p.Ser450Leu	katG_p.Ser315Thr	gyrA_p.Asp94Gly	Rv0678_p.Ile67fs				1	rpoC_p.Ile491Thr		NO			India	L2	L2.2.1
G700257	SAMEA115432909	ERS18594709	rpoB_p.Ser450Leu	katG_p.Ser315Thr	gyrA_p.Asp94Gly	Rv0678_p.Met146Thr				0			NO			Georgia	L2	L2.2.1/CladeA/Central_Asia
G707517	SAMEA7529212	ERR4800626	rpoB_p.Ser450Leu	katG_p.Ser315Thr;inhA_c.-777C>T	gyrA_p.Asp94Gly				rplC_p.Cys154Arg	0			NO			India	L2	L2.2.1
G741845	SAMEA8742439	ERR5918109	rpoB_p.Ser450Leu	inhA_c.-154G>A	gyrA_p.Asp94Gly;gyrA_p.Asp94Ala	Rv0678_p.Glu49fs;Rv0678_LoF_p.Glu13fs				1	rpoC_p.Pro434Arg		NO			South Africa	L2	L2.2.1
G703414	SAMEA7524959	ERR4796503	rpoB_p.Asp435Val	katG_p.Ser315Thr;inhA_c.-777C>T	gyrA_p.Asp94Gly				rrl_n.2814G>T	0			NO			India	L3	L3
G706589	SAMEA7527420	ERR4798827	rpoB_p.Ser450Leu	katG_p.Ser315Thr;inhA_c.-777C>T	gyrA_p.Ala90Val				rplC_p.Cys154Arg	0			NO			India	L2	L2.2.1
G708634	SAMN30949112	SRR21689546	rpoB_p.Ser450Leu	katG_p.Ser315Thr	gyrA_p.Asp94Gly;gyrA_p.Ala90Val			ddn_p.Trp139*		1	rpoC_p.Val483Gly		NO			Netherlands	L4	L4.1.2
G718589	SAMN31423579	SRR22048313	rpoB_p.Ser450Leu	katG_p.Ser315Thr;inhA_c.-777C>T	gyrA_p.Ser91Pro;gyrA_p.Ala90Val	Rv0678_p.Ile67fs;Rv0678_LoF_p.Gln76fs			rplC_p.Cys154Arg	0			NO			Italy	L4	L4.1.2.1
G732425	SAMN37210329	SRR25827619	rpoB_p.Ser450Leu	katG_p.Ser315Thr;inhA_c.-777C>T	gyrA_p.Asp94Gly	Rv0678_p.Glu49fs;Rv0678_p.Asp47fs			rplC_p.Cys154Arg	0			NO			India	L2	L2.2.1
G60209	SAMN13169551	SRR10379953	rpoB_p.Ser450Leu	katG_p.Ser315Thr;inhA_c.-777C>T	gyrA_p.Asp94His				rplC_p.Cys154Arg	1	rpoC_p.Val483Gly		NO			Moldova	L4	L4.2.1
G732336	SAMN37210542	SRR25827530	rpoB_p.Ser450Leu	katG_p.Ser315Thr;inhA_c.-777C>T	gyrA_p.Asp94Tyr;gyrA_p.Ala90Val	Rv0678_LoF_p.Leu39*			rplC_p.Cys154Arg	2	rpoC_p.Gly433Ser;rpoC_p.Val483Ala		NO			India	L2	L2.2.1
G717706	SAMN35340163	SRR24709984	rpoB_p.His445Leu	katG_p.Ser315Thr	gyrA_p.Asp94Gly				rrl_n.2270G>T	0			NO			Kazakhstan	L2	L2.2.1/Central_Asia/Central_Asia_outbreak
G03309	SAMEA7157512	ERR5865878;ERR5865879	rpoB_p.Ser450Leu	katG_p.Ser315Thr;inhA_c.-770T>C	gyrA_p.Asp94Gly			ddn_p.Trp88*		1	rpoA_p.Glu184Asp		NO			Georgia	L2	L2.2.1/Europe_Russia_W148_Outbreak
G706179	SAMEA7526570	ERR4798017	rpoB_p.Ser450Leu	katG_p.Ser315Thr	gyrA_p.Asp94Ala				rplC_p.Cys154Arg	1	rpoC_p.Gly433Ser		NO			India	L2	L2.2.1
G705421	SAMEA7525438	ERR4796896	rpoB_p.Ser450Leu	katG_p.Ser315Thr	gyrA_p.Asp94Ala				rplC_p.Cys154Arg	0			NO			India	L4	L4.8
G715374	SAMEA8718944	ERR8975820	rpoB_p.Ser450Leu	katG_p.Ser315Thr;inhA_c.-770T>A	gyrA_p.Ala90Val	pepQ_p.Val273fs				0			NO			South Africa	L4	L4.3.3
G707812	SAMEA7526158	ERR4797607	rpoB_p.Ser450Leu	katG_p.Ser315Thr;inhA_c.-777C>T	gyrA_p.Asp94Asn	Rv0678_p.Asp47fs				1	rpoC_p.Val483Gly		NO			India	L2	L2.2.1
G23121	SAMEA4744336	ERR2653131	rpoB_p.Ser450Leu;rpoB_p.Asp435Tyr	katG_p.Ser315Thr;inhA_c.-777C>T	gyrA_p.Ser91Pro	Rv0678_p.Pro48fs				0			NO			Brazil	L4	L4.1.2.1
G714799	SAMEA8718932	ERR8975807	rpoB_p.Ser450Leu	katG_p.Ser315Thr	gyrA_p.Asp94His;gyrA_p.Asp94Gly	Rv0678_p.Asp47fs				0			NO			South Africa	L4	L4.8
G700445	SAMEA115432908	ERS18594708	rpoB_p.His445Tyr	katG_p.Ser315Thr	gyrA_p.Asp94Gly	Rv0678_p.Ile67fs;Rv0678_p.Asp47fs				0			NO			Georgia	L2	L2.2.1/Europe_Russia_W148_Outbreak
G706738	SAMEA7527693	ERR4799107	rpoB_p.His445Cys	katG_p.Ser315Thr	gyrA_p.Asp94His				rplC_p.Cys154Arg	0			NO			India	L4	L4.8
G18357	SAMN02403576	SRR1165683;SRR1165713	rpoB_p.Ser450Leu	katG_p.Ser315Thr;inhA_c.-777C>T	gyrA_p.Asp94Gly			fbiA_LoF_p.Val301fs		0			NO			South Africa	L4	L4.1.1.3
G714732	SAMEA8718822	ERR8975696	rpoB_p.His445Tyr	katG_p.Ser315Thr;inhA_c.-777C>T	gyrA_p.Asp94Gly	Rv0678_p.Tyr157*;Rv0678_p.Trp42*				0			NO			South Africa	L4	L4.1.2.1
G720039	SAMEA8741733	ERR8665955	rpoB_p.Ser450Leu	katG_p.Ser315Thr;inhA_c.-770T>C	gyrA_p.Asp94Gly	Rv0678_p.Glu49fs				1	rpoC_p.Ile491Thr		NO			Belarus	L2	L2.2.1/Europe_Russia_W148_Outbreak
G703274	SAMEA115432907	ERS18594707	rpoB_p.Ser450Leu	katG_p.Ser315Thr	gyrA_p.Asp94Gly	atpE_p.Ile66Met				1	rpoC_p.Lys445Arg		NO			Georgia	L2	L2.2.1/Europe_Russia_W148_Outbreak
G26361	SAMEA7157811	ERR5866486;ERR5866487	rpoB_p.Ser450Leu	katG_p.Ser315Thr;katG_LoF_p.Glu340*	gyrA_p.Asp94Tyr;gyrA_p.Ala90Val	pepQ_LoF_p.Glu325*		fbiB_LoF_p.Val165fs;fbiB_LoF_p.Ala167fs		0			NO			Georgia	L4	L4.1.2.1
G706105	SAMEA7526418	ERR4797865	rpoB_p.Ser450Leu	katG_p.Ser315Thr	gyrA_p.Asp94Gly				rplC_p.Cys154Arg	1	rpoA_p.Thr187Ala		NO			India	L2	L2.2.1.1/Pacific_RD150
G732348	SAMN37210530	SRR25827542	rpoB_p.Ser450Leu	katG_p.Ser315Thr	gyrA_p.Asp94Ala	Rv0678_p.Glu49fs			rplC_p.Cys154Arg	1	rpoC_p.Val483Gly		NO			India	L4	L4.4.1.2
G719844	SAMEA8741458	ERR8665582	rpoB_p.Ser450Leu	katG_p.Ser315Thr;inhA_c.-777C>T	gyrA_p.Asp94Gly	pepQ_LoF_p.Val1?;Rv0678_LoF_p.Glu13*		fbiC_LoF_p.Ser199*;fbiC_LoF_p.Glu368*		1	rpoA_p.Ala180Val		NO			Belarus	L2	L2.2.1/Central_Asia
G707154	SAMEA7528518	ERR4799933	rpoB_p.Ser450Leu	katG_p.Ser315Thr	gyrA_p.Asp94Asn	Rv0678_p.Asp47fs				0			NO			India	L2	L2.2.1
G702604	SAMEA115432906	ERS18594706	rpoB_p.His445Tyr	katG_p.Ser315Thr	gyrA_p.Asp94Gly	Rv0678_p.Met1?;Rv0678_p.Ile67fs		ddn_LoF_p.Ser4*	rrl_n.2814G>T	0			NO			Georgia	L2	L2.2.1
G715340	SAMEA8718845	ERR8975719	rpoB_p.Asp435Tyr	katG_p.Ser315Thr	gyrA_p.Asp94Gly	pepQ_p.Asp232fs				0			NO			South Africa	L4	L4.1.1.3
G715324	SAMEA8718794	ERR8975668	rpoB_p.Ser450Leu	inhA_c.-777C>T	gyrA_p.Asp94Asn	Rv0678_p.Asp47fs				0			NO			South Africa	L2	L2.2.1
G704864	SAMEA7528378	ERR4799793	rpoB_p.Ser450Leu	katG_p.Ser315Thr;inhA_c.-777C>T	gyrA_p.Ala90Val	Rv0678_p.Arg38*				0			NO			India	L4	L4.2.2
G715385	SAMEA8718976	ERR8975852	rpoB_p.Ser450Leu	inhA_c.-777C>T	gyrA_p.Ala90Val	atpE_p.Glu61Asp				0			NO			South Africa	L2	L2.2.1
G07631	SAMEA12850729	ERR11243528;ERR11243529	rpoB_p.Ser450Leu	katG_p.Ser315Thr;inhA_c.-154G>A	gyrA_p.Ala90Val	pepQ_LoF_p.Gly293*;pepQ_LoF_p.Gln171*		fbiC_LoF_p.Glu543*;fbiA_LoF_p.Glu130*	rrl_n.2814G>T	0			NO			Georgia	L2	L2.2.1/CladeA/Central_Asia
G717698	SAMN35340170	SRR24709976	rpoB_p.Ser450Leu	katG_p.Ser315Thr	gyrA_p.Asp94Gly				rplC_p.Cys154Arg	0			NO			Kazakhstan	L2	L2.2.1/Central_Asia_outbreak/Central_Asia
G722846	SAMEA1101807	ERR2510499	rpoB_p.Asp435Tyr	inhA_c.-777C>T	gyrA_p.Asp94Gly	Rv0678_p.Asp47fs				0			NO			Pakistan	L3	L3
G50810	SAMEA5157174	ERR2984797	rpoB_p.Ser450Leu	inhA_p.Ser94Ala;inhA_c.-777C>T	gyrA_p.Ser91Pro	Rv0678_p.Ile67fs				0			NO			Portugal	L4	L4.3.4.2
G66878	SAMEA115432905	ERS18594705	rpoB_p.Ser450Phe	katG_p.Ser315Thr	gyrA_p.Asp94Ala	Rv0678_p.Ile67fs				0			NO			Georgia	L2	L2.2.1/Europe_Russia_W148_Outbreak
G703974	SAMEA7526515	ERR4797962	rpoB_p.Ile491Phe	katG_p.Ser315Thr;inhA_c.-770T>C	gyrA_p.Asp94Gly	Rv0678_p.Met146Thr				0			NO			India	L4	L4.1.1.3
G703368	SAMEA7524784	ERR4796328	rpoB_p.Ser450Leu	katG_p.Ser315Thr;inhA_c.-777C>T	gyrA_p.Ala90Val	Rv0678_p.Ile67fs;Rv0678_p.Glu49fs				0			NO			India	L2	L2.2.1
G58817	SAMD00117874	DRR130166	rpoB_p.Asp435Val	katG_p.Ser315Thr;inhA_c.-779G>T	gyrA_p.Asp94Ala	Rv0678_p.Asp47fs				0			NO			Japan	L2	L2.2.1/Asia_Ancestral2_L7
G717916	SAMN35340180	SRR24710194	rpoB_p.Ser450Leu	katG_p.Ser315Thr	gyrA_p.Asp94Gly	atpE_p.Glu61Asp			rplC_p.Cys154Arg	1	rpoA_p.Thr187Ala		NO			Kazakhstan	L2	L2.2.1/Central_Asia/Central_Asia_outbreak
G705465	SAMEA7525722	ERR4797180	rpoB_p.Ser450Leu	katG_p.Ser315Thr;inhA_c.-777C>T	gyrA_p.Ala90Val	Rv0678_p.Pro48fs;Rv0678_p.Asp47fs				0			NO			India	L2	L2.2.1/Asia_Ancestral3
G717705	SAMN35340164	SRR24709983	rpoB_p.Ser450Leu	katG_p.Ser315Thr	gyrB_p.Ser447Phe	Rv0678_LoF_p.Gln51*				1	rpoC_p.Asn698Ser		NO			Kazakhstan	L2	L2.2.1/Central_Asia/Central_Asia_outbreak
G711683	SAMEA115432904	ERS18594704	rpoB_p.Ser450Leu	katG_p.Trp90*;katG_p.Ser315Thr	gyrB_p.Ser447Phe			fbiA_LoF_p.Lys250*		0			NO			Georgia	L2	L2.2.1/Europe_Russia_W148_Outbreak
G715320	SAMEA8718775	ERR8975648	rpoB_p.Ser450Leu	inhA_c.-777C>T	gyrA_p.Asp94Asn	Rv0678_p.Ile67fs;Rv0678_p.Asp47fs			rplC_p.Cys154Arg	0			NO			South Africa	L2	L2.2.1
G717423	SAMEA7547077	ERR4813571	rpoB_p.Leu452Pro	katG_p.Ser315Thr	gyrA_p.Asp94Gly	Rv0678_p.Ile67fs				0			NO			Peru	L2	L2.2.1
G64898	SAMN14402158	SRR11567804	rpoB_p.Asp435Val	katG_p.Ser315Asn	gyrA_p.Asp94Asn;gyrA_p.Ala90Val	Rv0678_p.Ile67fs				0			NO			China	L2	L2.2.2/Asia_Ancestral1
G59713	SAMN12347392	SRR9738479	rpoB_p.His445Asn	katG_p.Ser315Thr	gyrA_p.Asp94Gly	Rv0678_p.Glu49fs			rplC_p.Cys154Arg	0			NO			Romania	L4	L4.1.2.1
G715008	SAMEA8718812	ERR8975686	rpoB_p.Ser450Leu	katG_p.Ser315Thr	gyrA_p.Asp94Ala	Rv0678_p.Glu49fs;Rv0678_p.Asp47fs				0			NO			South Africa	L4	L4.3.2.1
G26304	SAMEA7157267	ERR5865400;ERR5865401	rpoB_p.Ser450Leu	katG_p.Ser315Thr;inhA_c.-154G>A	gyrB_p.Ser447Phe;gyrA_p.Asp94Tyr	Rv0678_p.Glu147*		fgd1_LoF_p.Glu134*;fbiB_LoF_p.Glu191*		1	rpoC_p.Asn698Lys		NO			Georgia	L2	L2.2.1/Europe_Russia_W148_Outbreak
G715067	SAMEA8718971	ERR8975847	rpoB_p.Asp435Val	katG_p.Ser315Thr;inhA_c.-779G>T	gyrA_p.Gly88Ala;gyrA_p.Asp94Ala	Rv0678_p.Glu49fs				0			NO			South Africa	L2	L2.2.2/Asia_Ancestral1
G62688	SAMEA6474110	ERR3813642	rpoB_p.Leu452Pro	katG_p.Ser315Thr;inhA_c.-770T>C	gyrA_p.Asp94Gly	pepQ_LoF_p.Gly335fs;Rv0678_p.Asp47fs				0			NO			Belarus	L2	L2.2.1/Europe_Russia_W148_Outbreak
G710986	SAMEA7547334	ERR4813828	rpoB_p.Ser450Leu	katG_p.Ser315Thr	gyrA_p.Asp94Gly;gyrA_p.Ala90Val	Rv0678_p.Ile67fs				0			NO			Brazil	L4	L4.3.3
G714875	SAMEA8718637	ERR8975509	rpoB_p.Ser450Leu	inhA_c.-777C>T	gyrA_p.Ala90Val	Rv0678_p.Pro48fs;Rv0678_p.Asp47fs			rrl_n.2814G>T;rplC_p.Cys154Arg	0			NO			South Africa	L4	L4.4.1.1
G732542	SAMN37210307	SRR25827736	rpoB_p.Ser450Leu	katG_p.Ser315Thr	gyrA_p.Asp94Gly	Rv0678_p.Asp141fs				0			NO			India	L3	L3
G706956	SAMEA7528109	ERR4799523	rpoB_p.Ser450Leu	katG_p.Ser315Thr	gyrB_p.Asn499Thr;gyrA_p.Asp94Ala	Rv0678_p.Cys46Arg			rplC_p.Cys154Arg	1	rpoC_p.Val483Ala		NO			India	L2	L2.2.1
G715342	SAMEA8718850	ERR8975724	rpoB_p.Ser450Leu	katG_p.Ser315Thr	gyrA_p.Asp94Gly	pepQ_p.Val273fs;pepQ_p.Asp51fs				0			NO			South Africa	L4	L4.4.1.1
G62730	SAMEA6474068	ERR3813600	rpoB_p.His445Asp	katG_p.Ser315Thr;inhA_c.-777C>T	gyrA_p.Asp94Ala			fbiC_LoF_p.Pro334fs		0			NO			Belarus	L4	L4.3.3
G705601	SAMEA7524906	ERR4796450	rpoB_p.Ser450Leu	katG_p.Ser315Thr	gyrA_p.Asp94His				rrl_n.2270G>T	1	rpoC_p.Gly433Ser		NO			India	L2	L2.2.1
G704535	SAMEA7527717	ERR4799131	rpoB_p.Ser450Leu	katG_p.Ser315Thr;inhA_c.-777C>T	gyrA_p.Asp94Gly	Rv0678_p.Glu49fs_p.Glu49fs (mmpL5 LoF)			rrl_n.2814G>T	0			NO			India	L2	L2.2.1
G722898	SAMEA1102223	ERR2510551	rpoB_p.Leu430Pro	katG_p.Ser315Thr	gyrA_p.Ala90Val	Rv0678_p.Gly121Arg				0			NO			Pakistan	L3	L3
G16273	SAMN02360555	SRR1013551;SRR1013552	rpoB_p.Ser450Trp	katG_p.Ser315Thr	gyrB_p.Glu501Asp;gyrB_p.Glu501Asp			ddn_LoF_p.Met21fs		0			NO			South Korea	L2	L2.2.2/Asia_Ancestral1
G714777	SAMEA8718893	ERR8975767	rpoB_p.Asp435Val	katG_p.Ser315Thr;inhA_c.-779G>T	gyrA_p.Asp94Gly				rplC_p.Cys154Arg	0			NO			South Africa	L2	L2.2.2/Asia_Ancestral1
G717913	SAMN35340183	SRR24710191	rpoB_p.Ser450Leu	katG_p.Ser315Thr	gyrA_p.Asp94Ala	Rv0678_p.Pro129fs			rplC_p.Cys154Arg	1	rpoC_p.Leu449Val		NO			Kazakhstan	L2	L2.2.1/Central_Asia/Central_Asia_outbreak
G739416	SAMEA113556516	ERR11488984	rpoB_p.Ser450Leu	katG_p.Ser315Thr;inhA_c.-777C>T	gyrA_p.Asp94Ala	Rv0678_p.Pro48fs				0			NO			Mozambique	L4	L4.3.2
G705351	SAMEA7524944	ERR4796488	rpoB_p.Ser450Leu	katG_p.Ser315Thr;inhA_c.-777C>T	gyrA_p.Asp94Gly	Rv0678_p.Arg156fs			rrl_n.2814G>T;rrl_n.2270G>T	0			NO			India	L2	L2.2.1
G741809	SAMEA8742324	ERR5918012	rpoB_p.Ser450Leu	inhA_c.-777C>T	gyrB_p.Glu501Asp;gyrB_p.Glu501Asp	Rv0678_p.Glu49fs;Rv0678_p.Asn98fs				0			NO			South Africa	L2	L2.2.1
G26295	SAMEA7157825	ERR5866506;ERR5866507	rpoB_p.Ser450Leu	katG_p.Ser315Thr;inhA_c.-777C>T	gyrA_p.Asp94Tyr;gyrA_p.Ala90Val	Rv0678_LoF_p.Glu104*		fbiC_LoF_p.Ser219*;fbiB_LoF_p.Glu13*		0			NO			Georgia	L2	L2.2.1/Central_Asia
G719947	SAMEA8741411	ERR8665521	rpoB_p.Ser450Leu	katG_p.Ser315Thr;inhA_c.-770T>C	gyrA_p.Ala90Val			fbiB_LoF_p.Glu81*;fbiB_LoF_p.Glu197*	rrl_n.2814G>T	1	rpoC_p.Ile491Thr		NO			Belarus	L2	L2.2.1/Europe_Russia_W148_Outbreak
G732101	SAMN37210234	SRR25827295	rpoB_p.His445Cys	katG_p.Ser315Thr	gyrA_p.Asp94Gly	Rv0678_p.Glu49fs				0			NO			India	L4	L4.8
G704488	SAMEA7527613	ERR4799027	rpoB_p.Ser450Leu	katG_p.Ser315Thr	gyrA_p.Asp94Gly				rplC_p.Cys154Arg	1	rpoC_p.Val483Ala		NO			India	L2	L2.2.1
G738209	SAMN25888700	SRR18003048	rpoB_p.Asp435Val	katG_p.Ser315Thr	gyrA_p.Asp94Ala	Rv0678_p.Asp47fs			rplC_p.Cys154Arg	0			NO			China	L2	L2.2.1
G741802	SAMEA8742298	ERR5917986	rpoB_p.Ser450Leu	katG_p.Ser315Thr;inhA_c.-777C>T	gyrA_p.Asp94Gly	Rv0678_p.Glu49fs;Rv0678_p.Asp47fs				1	rpoC_p.Val483Gly		NO			South Africa	L2	L2.2.2/Asia_Ancestral1
G719964	SAMEA8741477	ERR8665607;ERR8665608;ERR8665609	rpoB_p.Ser450Leu;rpoB_p.Asp435Tyr	katG_p.Ser315Thr;katG_LoF_p.Glu294*	gyrA_p.Asp94Gly	pepQ_LoF_p.Glu76*;Rv0678_LoF_p.Glu81*		fbiA_LoF_p.Glu151*;ddn_LoF_p.Glu83*		1	rpoC_p.Val483Ala		NO			Belarus	L2	L2.2.1/Central_Asia
G60594	SAMN12551312	SRR10040250	rpoB_p.Met434Val;rpoB_p.His445Asn	katG_p.Ser315Thr	gyrA_p.Asp94Gly	Rv0678_p.Glu49fs				0			NO			China	L2	L2.2.2/Asia_Ancestral1
G707613	SAMEA7524903	ERR4796447	rpoB_p.Ser450Leu	katG_p.Ser315Thr	gyrA_p.Asp94Gly	atpE_p.Glu61Asp			rplC_p.Cys154Arg	2	rpoC_p.Trp484Gly;rpoC_p.Asp485Tyr		NO			India	L2	L2.2.1
G714412	SAMEA7280665	ERR4553923	rpoB_p.Leu452Pro	katG_p.Ser315Thr	gyrA_p.Asp94Gly	Rv0678_p.Tyr92fs				0			NO			Bangladesh	L4	L4
G31732	SAMN07236278	SRR5710023	rpoB_p.Leu452Pro	katG_p.Ser315Thr	gyrA_p.Asp94Gly	Rv0678_p.Ile67fs				0			NO			Thailand	L2	L2.2.1/Asia_African3
G707038	SAMEA7528275	ERR4799690	rpoB_p.Ser450Leu	katG_p.Ser315Thr;inhA_c.-770T>C	gyrA_p.Asp94Gly	Rv0678_p.Met146fs			rplC_p.Cys154Arg	1	rpoC_p.Val483Ala		NO			India	L2	L2.2.1
G720584	SAMEA5569642	ERR3287449	rpoB_p.Ser450Leu	katG_p.Ser315Thr	gyrA_p.Ala90Val	Rv0678_p.Ile67fs				0			NO			Peru	L4	L4
G714827	SAMEA8718989	ERR8975865	rpoB_p.Ser450Leu	katG_p.Ser315Thr	gyrA_p.Asp94Ala	Rv0678_p.Glu49fs				1	rpoC_p.Val483Gly		NO			South Africa	L2	L2.2.2/Asia_Ancestral1
G723056	SAMEA1102609	ERR2510709	rpoB_p.Ser450Leu	katG_p.Ser315Thr	gyrA_p.Ala90Val			fbiA_LoF_p.Lys250*		1	rpoC_p.Asn698His		NO			Pakistan	L2	L2.2.1/Europe_Russia_W148_Outbreak
G715039	SAMEA8718908	ERR8975783	rpoB_p.Ser450Leu	katG_p.Ser315Thr;inhA_c.-770T>A	gyrA_p.Asp94Asn	Rv0678_p.Pro48fs				0			NO			South Africa	L4	L4.3.3
G715496	SAMEA8719234	ERR9029361	rpoB_p.Ser450Leu	katG_p.Ser315Thr	gyrA_p.Asp94Gly	Rv0678_p.Glu49fs;Rv0678_p.Asp47fs				1	rpoC_p.Val483Gly		NO			South Africa	L2	L2.2.2/Asia_Ancestral1
G704833	SAMEA7528323	ERR4799738	rpoB_p.Ser450Leu	katG_p.Ser315Thr	gyrA_p.Asp94Gly	Rv0678_p.Asp47fs				0			NO			India	L3	L3
G717862	SAMN35339947	SRR24710140	rpoB_p.Ser450Leu	katG_p.Ser315Thr	gyrA_p.Ala90Val	Rv0678_p.Glu49fs;Rv0678_p.Glu113*		fgd1_LoF_p.Cys95*		0			NO			Kazakhstan	L2	L2.2.1/Central_Asia_outbreak/Central_Asia
G723669	SAMEA115432903	ERS18594703	rpoB_p.Thr427Ser;rpoB_p.Asp435Val	katG_p.Ser315Thr	gyrA_p.Asp94Gly			fbiA_LoF_p.Lys250*		0			NO			Georgia	L4	L4.3.3
G66922	SAMEA115432902	ERS18594702	rpoB_p.Ser450Leu	katG_p.Ser315Thr	gyrA_p.Ala90Val				rplC_p.Cys154Arg	0			NO			Georgia	L2	L2.2.1/Europe_Russia_W148_Outbreak
G732592	SAMN37210010	SRR25827786	rpoB_p.Ser450Leu	katG_p.Ser315Thr	gyrA_p.Ala90Val	Rv0678_LoF_p.Ser63fs				1	rpoC_p.Gly433Ser		NO			India	L2	L2.2.1
G703906	SAMEA7526402	ERR4797849	rpoB_p.Ser450Leu	katG_p.Ser315Thr	gyrA_p.Asp94Gly				rplC_p.Cys154Arg	1	rpoA_p.Thr187Ala		NO			India	L2	L2.2.1.1/Pacific_RD150
G714602	SAMEA8718282	ERR8975030	rpoB_p.Asp435Val	katG_p.Ser315Thr;inhA_c.-779G>T	gyrA_p.Asp94Asn	Rv0678_p.Glu49fs;Rv0678_p.Asp47fs			rplC_p.Cys154Arg	0			NO			South Africa	L2	L2.2.2/Asia_Ancestral1
G715113	SAMEA8719137	ERR8976014	rpoB_p.Asp435Val	katG_p.Ser315Thr;inhA_c.-779G>T	gyrA_p.Ser91Pro	Rv0678_p.Glu49fs			rrl_n.2270G>T	0			NO			South Africa	L2	L2.2.2/Asia_Ancestral1
G50826	SAMN10588567	SRR8330048	rpoB_p.Ser450Leu	katG_p.Ser315Thr	gyrA_p.Ala90Val			ddn_p.Trp88*		1	rpoA_p.Glu184Asp		NO			Russia	L2	L2.2.1/Europe_Russia_W148_Outbreak
G706387	SAMEA7527032	ERR4798473	rpoB_p.Ser450Leu	katG_p.Ser315Thr	gyrA_p.Asp94Gly				rplC_p.Cys154Arg	0			NO			India	L2	L2.2.1/Asia_Ancestral3
G732516	SAMN37210407	SRR25827710	rpoB_p.Ser450Leu	katG_p.Ser315Thr;inhA_c.-777C>T	gyrA_p.Ala90Val	Rv0678_p.Ile67fs			rplC_p.Cys154Arg	0			NO			India	L2	L2.2.1/Asia_Ancestral3
G719869	SAMEA8741529	ERR8665703;ERR8665702	rpoB_p.Ser450Leu	katG_p.Ser315Thr;inhA_c.-770T>C	gyrA_p.Asp94Gly	pepQ_LoF_p.Val1?		fbiC_LoF_p.Glu823*;fbiC_LoF_p.Glu368*		1	rpoC_p.Ile491Thr		NO			Belarus	L2	L2.2.1/Europe_Russia_W148_Outbreak
G741302	SAMEA5282401	ERR3132151	rpoB_p.Val170Phe	inhA_p.Ser94Ala;inhA_c.-777C>T	gyrB_p.Asn499Asp;gyrB_p.Asn499Asp	Rv0678_p.Leu44fs				0			NO			Rwanda	L4	L4.1.2.1
G715053	SAMEA8718933	ERR8975808	rpoB_p.Ser450Leu	katG_p.Ser315Thr	gyrA_p.Ala90Val	Rv0678_p.Glu49fs				1	rpoC_p.Asp485Tyr		NO			South Africa	L2	L2.2.1
G706916	SAMEA7528034	ERR4799448	rpoB_p.Ser450Leu	katG_p.Ser315Thr;inhA_c.-770T>A	gyrA_p.Asp94Gly;gyrA_p.Ala90Val	pepQ_LoF_p.Glu49*;Rv0678_p.Ile67fs				1	rpoC_p.Ile491Thr		NO			India	L2	L2.2.1
G706545	SAMEA7527341	ERR4798749	rpoB_p.Ser450Leu	katG_p.Ser315Thr;inhA_c.-777C>T	gyrA_p.Asp94Gly				rplC_p.Cys154Arg	0			NO			India	L2	L2.2.1
G705773	SAMEA7525518	ERR4796976	rpoB_p.Asp435Val	katG_p.Ser315Thr;inhA_c.-770T>A	gyrA_p.Asp94His	Rv0678_p.Glu49fs				0			NO			India	L4	L4.2.2
G716969	SAMEA7546622	ERR4813117	rpoB_p.His445Arg	katG_p.Ser315Thr;inhA_c.-777C>T	gyrA_p.Ala90Val	Rv0678_p.Gly11fs				0			NO			Peru	L4	L4.1.2.1
G719833	SAMEA8741415	ERR8665525	rpoB_p.Ser450Leu	katG_p.Ser315Thr;inhA_c.-770T>C	gyrA_p.Asp94Gly	Rv0678_LoF_p.Glu81*		fbiA_LoF_p.Glu198*;Rv2983_LoF_p.Glu100*		1	rpoC_p.Ile491Thr		NO			Belarus	L2	L2.2.1/Europe_Russia_W148_Outbreak
G738044	SAMN25888600	SRR18002927	rpoB_p.Ser450Leu	inhA_c.-777C>T	gyrA_p.Ala90Val				rrl_n.2814G>T	0			NO			China	L2	L2.2.1
G707432	SAMEA7529062	ERR4800476	rpoB_p.Ser450Leu	katG_p.Ser315Thr	gyrA_p.Asp94Gly	Rv0678_p.Glu49fs;Rv0678_p.Asp47fs			rplC_p.Cys154Arg	0			NO			India	L2	L2.2.1.1/Pacific_RD150
G732492	SAMN37210495	SRR25827686	rpoB_p.Ser450Leu	katG_p.Ser315Thr	gyrA_p.Ser91Pro;gyrA_p.Asp94Gly			fgd1_LoF_p.Val1?	rplC_p.Cys154Arg	0			NO			India	L2	L2.2.1
G705342	SAMEA7524880	ERR4796424	rpoB_p.Ser450Leu	katG_p.Ser315Thr	gyrA_p.Asp94Ala				rplC_p.Cys154Arg	1	rpoC_p.Gly433Ser		NO			India	L2	L2.2.1
G732502	SAMN37210484	SRR25827696	rpoB_p.Ser450Leu	katG_p.Ser315Thr;inhA_c.-777C>T	gyrA_p.Asp94Gly				rrl_n.2269	0			NO			India	L2	L2.2.1
G711640	SAMEA115432901	ERS18594701	rpoB_p.Ser450Leu;rpoB_p.Arg448Gln	katG_p.Ser315Thr;inhA_c.-777C>T	gyrA_p.Asp94Gly			Rv2983_LoF_p.Glu127*		1	rpoC_p.Val483Gly		NO			Georgia	L2	L2.2.1/Central_Asia
G732241	SAMN37210203	SRR25827435	rpoB_p.Ser450Leu	katG_p.Ser315Thr	gyrA_p.Ser91Pro;gyrA_p.Asp94Gly	Rv0678_p.Ile67fs				1	rpoC_p.Ile491Thr		NO			India	L2	L2.2.1.1/Pacific_RD150
G706857	SAMEA7527934	ERR4799348	rpoB_p.Ser450Leu	katG_p.Ser315Thr	gyrA_p.Asp94Ala				rplC_p.Cys154Arg	1	rpoC_p.Val483Ala		NO			India	L2	L2.2.1
G707030	SAMEA7528255	ERR4799670	rpoB_p.Ser450Leu	katG_p.Ser315Thr	gyrA_p.Ala90Val				rplC_p.Cys154Arg	0			NO			India	L2	L2.2.1/Asia_Ancestral3
G741121	SAMEA7544380	ERR4811320	rpoB_p.Leu430Pro	katG_p.Ser315Thr	gyrA_p.Ala90Val	Rv0678_p.Asp165fs				0			NO			Unknown	L2	L2.2.2/Asia_Ancestral1
G703747	SAMEA7526008	ERR4797457	rpoB_p.Ser450Leu	katG_p.Ser315Thr	gyrA_p.Ala90Val				rplC_p.Cys154Arg	1	rpoC_p.Val483Ala		NO			India	L4	L4.8
G700536	SAMEA115432900	ERS18594700	rpoB_p.Ser450Phe	katG_p.Ser315Thr	gyrA_p.Asp94Ala			fbiC_LoF_p.Glu699*;fbiA_LoF_p.Val114fs		0			NO			Georgia	L2	L2.2.1/Europe_Russia_W148_Outbreak
G715361	SAMEA8718902	ERR8975777	rpoB_p.Asp435Val	katG_p.Ser315Thr	gyrA_p.Asp94Tyr;gyrA_p.Asp94Gly	Rv0678_p.Glu49fs;Rv0678_p.Ala36Val				0			NO			South Africa	L4	L4.1.1.3
G714709	SAMEA8718786	ERR8975659	rpoB_p.Ser450Leu	katG_p.Ser315Thr;inhA_c.-154G>A	gyrA_p.Gly88Cys	Rv0678_p.Glu113*				1	rpoC_p.Val483Gly		NO			South Africa	L2	L2.2.2/Asia_Ancestral1
G722575	SAMEA8700396	ERR5897077	rpoB_p.Ser450Leu	katG_p.Ser315Thr;inhA_c.-777C>T	gyrA_p.Asp94Gly	Rv0678_p.Asp47fs				1	rpoC_p.Val483Gly		NO			Pakistan	L3	L3
G719961	SAMEA8741467	ERR8665595	rpoB_p.His445Asp	katG_p.Ser315Thr;inhA_c.-777C>T	gyrA_p.Asp94Asn			fbiB_LoF_p.Glu5*;fbiB_LoF_p.Glu431*	rrl_n.2814G>T	0			NO			Belarus	L4	L4.3.3
G64963	SAMN15053341	SRR11871447	rpoB_p.Ser450Leu	katG_p.Ser315Thr	gyrA_p.Asp94Gly	Rv0678_p.Ile67fs				1	rpoC_p.Val483Gly		NO			Russia	L2	L2.2.1/Europe_Russia_W148_Outbreak
G62722	SAMEA6474076	ERR3813608	rpoB_p.Ser450Leu	katG_p.Ser315Thr;inhA_c.-770T>C	gyrA_p.Asp94Ala			fbiC_LoF_p.Asp57fs		1	rpoC_p.Ile491Thr		NO			Belarus	L2	L2.2.1/Europe_Russia_W148_Outbreak
G723560	SAMEA115432899	ERS18594699	rpoB_p.Ser450Leu;rpoB_p.Arg448Gln	katG_p.Trp90*;katG_p.Ser315Thr	gyrA_p.Ser91Pro			fbiA_LoF_p.Lys250*		1	rpoA_p.Thr187Ala		NO			Georgia	L2	L2.2.1/Europe_Russia_W148_Outbreak
G714775	SAMEA8718890	ERR8975764	rpoB_p.Ser450Leu	katG_p.Ser315Thr;inhA_p.Ser94Ala	gyrA_p.Ser91Pro	Rv0678_p.Ile67fs			rplC_p.Cys154Arg	0			NO			South Africa	L4	L4.4.1.1
G707085	SAMEA7528381	ERR4799796	rpoB_p.Ser450Leu	katG_p.Ser315Thr	gyrA_p.Ser91Pro;gyrA_p.Asp94Gly	Rv0678_p.Ile67fs				0			NO			India	L4	L4.8
G732434	SAMN37210321	SRR25827628	rpoB_p.Thr427	katG_p.Val166fs	gyrA_p.Ala90Val	Rv0678_p.Ala62fs			rplC_p.Cys154Arg	0			NO			India	L3	L3
G737373	SAMEA7559856	ERR4827420	rpoB_p.Ser450Leu	katG_p.Ser315Thr	gyrA_p.Asp94Asn;gyrA_p.Asp94Ala	pepQ_LoF_p.Ile75fs;pepQ_LoF_p.Glu72fs		Rv2983_LoF_p.Ile14fs;Rv2983_LoF_p.Ile10fs		0			NO			Germany	L2	L2.2.1/Europe_Russia_W148_Outbreak
G714492	SAMEA8718269	ERR8975017	rpoB_p.His445Leu	katG_p.Ser315Thr	gyrA_p.Ala90Val	Rv0678_p.Ala36Val				0			NO			South Africa	L1	L1.2.2
G704803	SAMEA7528266	ERR4799681	rpoB_p.Ser450Leu	katG_p.Ser315Thr	gyrA_p.Asp94Asn				rplC_p.Cys154Arg	1	rpoC_p.Ile491Thr		NO			India	L2	L2.2.1
G704925	SAMEA7528496	ERR4799911	rpoB_p.Ser450Leu	katG_p.Ser315Thr;inhA_c.-777C>T	gyrA_p.Asp94Gly				rplC_p.Cys154Arg	0			NO			India	L2	L2.2.1
G705146	SAMEA7528967	ERR4800381	rpoB_p.Ser450Leu	katG_p.Ser315Thr	gyrA_p.Asp94Tyr				rrl_n.2270G>T;rplC_p.Cys154Arg	1	rpoC_p.Val483Ala		NO			India	L2	L2.2.1
G715024	SAMEA8718866	ERR8975740	rpoB_p.Ser450Leu	katG_p.Ser315Thr	gyrA_p.Asp94Asn	Rv0678_p.Ile67fs				0			NO			South Africa	L4	L4.1.1.3
G704293	SAMEA7527165	ERR4798605	rpoB_p.Ser450Leu	katG_p.Ser315Thr	gyrA_p.Asp94Gly	Rv0678_p.Cys46fs				1	rpoC_p.Ile491Thr		NO			India	L2	L2.2.1
G732690	SAMN37210084	SRR25827884	rpoB_p.Ser450Leu	katG_p.Ser315Thr	gyrA_p.Asp94Gly	Rv0678_p.Asp47fs				1	rpoC_p.Ile491Thr		NO			India	L2	L2.2.1
G732383	SAMN37210448	SRR25827577	rpoB_p.Ser450Leu	katG_p.Ser315Thr;inhA_c.-770T>C	gyrA_p.Asp94Gly	Rv0678_p.Glu49fs			rplC_p.Cys154Arg	0			NO			India	L2	L2.2.1.1/Pacific_RD150
G742433	SAMEA115432898	ERS18594698	rpoB_p.Ser450Leu	katG_p.Ser315Thr;inhA_c.-777C>T	gyrB_p.Asp461Asn;gyrB_p.Asp461Asn	Rv0678_p.Leu117Arg				1	rpoC_p.Val483Gly		NO			Georgia	L2	L2.2.1
G732172	SAMN37210445	SRR25827366	rpoB_p.Ser450Leu	katG_p.Ser315Thr;inhA_c.-770T>C	gyrA_p.Asp94Gly	Rv0678_p.Glu49fs			rplC_p.Cys154Arg	0			NO			India	L2	L2.2.1
G65832	SAMEA115432897	ERS18594697	rpoB_p.Ser450Leu	katG_p.Ser315Thr	gyrA_p.Asp94Gly			ddn_p.Trp88*		1	rpoA_p.Glu184Asp		NO			Georgia	L2	L2.2.1/Europe_Russia_W148_Outbreak
G26319	SAMEA7157202	ERR5865290;ERR5865291	rpoB_p.Ser450Leu	katG_p.Ser315Thr;inhA_c.-777C>T	gyrA_p.Asp94Ala	pepQ_LoF_p.Glu139*;pepQ_LoF_p.Glu115*		fbiC_LoF_p.Ser704*;fbiC_LoF_p.Cys102*		0			NO			Georgia	L2	L2.2.1/Central_Asia_outbreak/Central_Asia
G707594	SAMEA7524799	ERR4796343	rpoB_p.Ser450Leu	katG_p.Ser315Thr	gyrA_p.Ser91Pro				rplC_p.Cys154Arg	0			NO			India	L4	L4.8
G31723	SAMN07236269	SRR5709755	rpoB_p.Asp435Tyr	katG_p.Ser315Thr	gyrA_p.Asp94Ala;gyrA_p.Ala90Val	Rv0678_p.Ile67fs				0			NO			Thailand	L1	L1.1.1
G714464	SAMEA7280718	ERR4553975	rpoB_p.Ser450Leu	katG_p.Ser315Thr	gyrA_p.Asp94Gly	Rv0678_p.Asp47fs;Rv0678_p.Asp47fs				0			NO			Bangladesh	L3	L3
G741878	SAMEA8742332	ERR5918020	rpoB_p.Ser450Leu	inhA_c.-777C>T	gyrA_p.Asp94Gly	Rv0678_p.Glu49fs;Rv0678_p.Asp47fs				0			NO			South Africa	L2	L2.2.1
G721920	SAMEA112825226	ERR11138659	rpoB_p.Ser450Leu	inhA_c.-777C>T	gyrA_p.Ser91Pro				rrl_n.2814G>T;rrl_n.2270G>T	0			NO			South Korea	L2	L2.2.2/Asia_Ancestral1
G720644	SAMEA5569698	ERR3287505	rpoB_p.Ser450Leu	katG_p.Ser315Thr	gyrA_p.Asp94His;gyrA_p.Asp94Gly	Rv0678_p.Ile67fs				0			NO			Peru	L4	L4
G741851	SAMEA8742451	ERR5918121	rpoB_p.Asp435Val	katG_p.Ser315Thr;inhA_c.-779G>T	gyrA_p.Asp94His				rrl_n.2299G>T	0			NO			South Africa	L2	L2.2.2/Asia_Ancestral1
G719714	SAMEA8741485	ERR8665617	rpoB_p.Ser450Leu	katG_p.Ser315Thr;inhA_c.-770T>C	gyrA_p.Asp94Tyr	Rv0678_p.Asn98fs (mmpL5 LoF)			rplC_p.Cys154Arg	1	rpoC_p.Ile491Thr	331	YES	YES	CRyPTIC_Consortium	Belarus	L2	L2.2.1/Europe_Russia_W148_Outbreak
G719969	SAMEA8741483	ERR8665615	rpoB_p.Ser450Leu	katG_p.Ser315Thr;inhA_c.-770T>C	gyrA_p.Asp94Tyr	Rv0678_p.Ile67fs;Rv0678_p.Asn98fs		fgd1_LoF_p.Glu267*;fbiC_LoF_p.Ser704*	rplC_p.Cys154Arg	1	rpoC_p.Ile491Thr	331	YES	YES	CRyPTIC_Consortium	Belarus	L2	L2.2.1/Europe_Russia_W148_Outbreak
G719970	SAMEA8741484	ERR8665616	rpoB_p.Ser450Leu	katG_p.Ser315Thr;inhA_c.-770T>C	gyrA_p.Asp94Tyr	Rv0678_p.Ile67fs;Rv0678_p.Asn98fs		fbiC_LoF_p.Ser202*;fbiC_LoF_p.Glu160*	rplC_p.Cys154Arg	1	rpoC_p.Ile491Thr	331	YES	YES	CRyPTIC_Consortium	Belarus	L2	L2.2.1/Europe_Russia_W148_Outbreak
G738934	SAMEA113556048	ERR11488502	rpoB_p.Ser450Leu	katG_p.Ser315Thr;inhA_c.-770T>A	gyrA_p.Asp94Gly	Rv0678_p.Asp47fs				0		332	YES	YES	YES	Mozambique	L4	L4.3.3
G738960	SAMEA113556072	ERR11488528	rpoB_p.Ser450Leu	katG_p.Ser315Thr;inhA_c.-770T>A	gyrA_p.Asp94His;gyrA_p.Asp94Gly	Rv0678_p.Asp47fs		fbiC_LoF_p.Ile331fs		0		332	YES	YES	YES	Mozambique	L4	L4.3.3
G739086	SAMEA113556190	ERR11488654	rpoB_p.Ser450Leu	katG_p.Ser315Thr;inhA_c.-770T>A	gyrA_p.Asp94His;gyrA_p.Asp94Gly	Rv0678_p.Glu49fs;Rv0678_p.Asp47fs				0		332	YES	YES	YES	Mozambique	L4	L4.3.3
G739110	SAMEA113556214	ERR11488678	rpoB_p.Ser450Leu	katG_p.Ser315Thr;inhA_c.-770T>A	gyrA_p.Asp94His;gyrA_p.Asp94Gly	Rv0678_p.Asp47fs		fbiC_LoF_p.Ile331fs		0		332	YES	YES	YES	Mozambique	L4	L4.3.3
G739121	SAMEA113556225	ERR11488689	rpoB_p.Ser450Leu	katG_p.Ser315Thr;inhA_c.-770T>A	gyrA_p.Asp94His;gyrA_p.Asp94Gly	Rv0678_p.Asp47fs				0		332	YES	YES	YES	Mozambique	L4	L4.3.3
G739366	SAMEA113556466	ERR11488934	rpoB_p.Ser450Leu	katG_p.Ser315Thr	gyrA_p.Asp94Gly	Rv0678_p.Asp47fs				1	rpoC_p.Val483Gly	333	YES	YES	YES	Mozambique	L2	L2.2.2/Asia_Ancestral1
G739415	SAMEA113556515	ERR11488983	rpoB_p.Ser450Leu	katG_p.Ser315Thr	gyrA_p.Asp94Gly	Rv0678_p.Asp47fs				1	rpoC_p.Val483Gly	333	YES	YES	YES	Mozambique	L2	L2.2.2/Asia_Ancestral1
G739463	SAMEA113556561	ERR11489031	rpoB_p.Ser450Leu	katG_p.Ser315Thr	gyrA_p.Asp94Gly	Rv0678_p.Asp47fs				1	rpoC_p.Val483Gly	333	YES	YES	YES	Mozambique	L2	L2.2.2/Asia_Ancestral1
G700932	SAMEA115432896	ERS18594696	rpoB_p.Ser450Leu;rpoB_p.Arg448Gln	katG_p.Ser315Thr;inhA_c.-777C>T	gyrA_p.Ala90Val	Rv0678_p.Ile67fs				1	rpoC_p.Phe452Cys	334	YES	YES	YES	Georgia	L4	L4.3.3
G702703	SAMEA115432895	ERS18594695	rpoB_p.Ser450Leu;rpoB_p.Arg448Gln	katG_p.Ser315Thr;inhA_c.-777C>T	gyrA_p.Ala90Val	Rv0678_p.Ile67fs_p.Ile67fs (mmpL5 LoF)		fbiA_LoF_p.Lys250*		1	rpoC_p.Phe452Cys	334	YES	YES	YES	Georgia	L4	L4.3.3
G702704	SAMEA115432894	ERS18594694	rpoB_p.Ser450Leu	katG_p.Ser315Thr;inhA_c.-777C>T	gyrA_p.Ala90Val	Rv0678_p.Ile67fs				1	rpoC_p.Phe452Cys	334	YES	YES	YES	Georgia	L4	L4.3.3
G723927	SAMEA115432893	ERS18594693	rpoB_p.Ser450Leu;rpoB_p.Arg448Gln	katG_p.Ser315Thr;inhA_c.-777C>T	gyrA_p.Ala90Val	Rv0678_p.Ile67fs		fbiA_LoF_p.Lys250*		1	rpoC_p.Phe452Cys	334	YES	YES	YES	Georgia	L4	L4.3.3
G723978	SAMEA115432892	ERS18594692	rpoB_p.Ser450Leu	katG_p.Ser315Thr;inhA_c.-777C>T	gyrA_p.Ala90Val	Rv0678_p.Ile67fs				1	rpoC_p.Phe452Cys	334	YES	YES	YES	Georgia	L4	L4.3.3
G739293	SAMEA113556394	ERR11488861	rpoB_p.Ile491Phe	katG_p.Ser315Thr	gyrA_p.Asp94Asn	Rv0678_p.Met146Thr				0		335	YES	YES	YES	Mozambique	L4	L4.4.1.1
G739332	SAMEA113556432	ERR11488900	rpoB_p.Ile491Phe	katG_p.Ser315Thr	gyrA_p.Asp94Asn	Rv0678_p.Met146Thr				0		335	YES	YES	YES	Mozambique	L4	L4.4.1.1
G739373	SAMEA113556473	ERR11488941	rpoB_p.Ile491Phe	katG_p.Ser315Thr	gyrA_p.Asp94Asn	Rv0678_p.Met146Thr				0		335	YES	YES	YES	Mozambique	L4	L4.4.1.1
G704401	SAMEA7527429	ERR4798843	rpoB_p.Ser450Leu	katG_p.Ser315Thr	gyrA_p.Ala90Val	Rv0678_p.Ile67fs;Rv0678_p.Asn98fs			rplC_p.Cys154Arg	1	rpoC_p.Val483Gly	336	YES	YES	CRyPTIC_Consortium	India	L4	L4.2.2
G707356	SAMEA7528894	ERR4800309	rpoB_p.Ser450Leu	katG_p.Ser315Thr	gyrA_p.Ala90Val	Rv0678_p.Ile67fs			rplC_p.Cys154Arg	1	rpoC_p.Val483Gly	336	YES	YES	CRyPTIC_Consortium	India	L4	L4.2.2
G739396	SAMEA113556496	ERR11488964	rpoB_p.Asp435Val	inhA_c.-777C>T	gyrA_p.Asp89Asn	Rv0678_p.Glu49fs;Rv0678_p.Asp47fs				0		337	YES	YES	YES	Mozambique	L4	L4.3.4.1
G739402	SAMEA113556502	ERR11488970	rpoB_p.Asp435Val	inhA_c.-777C>T	gyrA_p.Asp89Asn	Rv0678_p.Glu49fs				0		337	YES	YES	YES	Mozambique	L4	L4.3.4.1
G49893	SAMN07341196	SRR5860992	rpoB_p.Asp435Val	katG_p.Ser315Thr;inhA_c.-779G>T	gyrA_p.Asp94Asn	Rv0678_p.Gly121Arg				0		338	YES	YES	Risk of multiple isolates from same patients	South Africa	L2	L2.2.2/Asia_Ancestral1
G49894	SAMN07341195	SRR5860991	rpoB_p.Asp435Val	katG_p.Ser315Thr;inhA_c.-779G>T	gyrA_p.Asp94Asn	Rv0678_p.Gly121Arg				0		338	YES	YES	Risk of multiple isolates from same patients	South Africa	L2	L2.2.2/Asia_Ancestral1
G02873	SAMEA7157187	ERR5865262;ERR5865261	rpoB_p.Ser450Leu	katG_p.Ser315Thr	gyrA_p.Asp94Gly	Rv0678_p.Asp47fs				1	rpoC_p.Val483Ala		NO			Georgia	L2	L2.2.1/Central_Asia/CladeA
G717054	SAMEA7546707	ERR4813202	rpoB_p.His445Arg	katG_p.Ser315Thr;inhA_c.-777C>T	gyrA_p.Ala90Val	Rv0678_p.Gly11fs				0		340	YES	YES	CRyPTIC_Consortium	Peru	L4	L4.1.2.1
G720980	SAMEA5570014	ERR3287820	rpoB_p.His445Arg	katG_p.Ser315Thr;inhA_c.-777C>T	gyrA_p.Ala90Val	Rv0678_p.Gly11fs				0		340	YES	YES	CRyPTIC_Consortium	Peru	L4	L4.1.2.1
G714419	SAMEA7280673	ERR4553930	rpoB_p.Ser450Leu	katG_p.Ser315Thr	gyrA_p.Asp94Gly	Rv0678_p.Glu49fs				0		341	YES	YES	YES	Bangladesh	L2	L2.2.1
G714435	SAMEA7280689	ERR4553946	rpoB_p.Ser450Leu	katG_p.Ser315Thr	gyrA_p.Asp94Gly	Rv0678_p.Glu49fs;Rv0678_p.Asp47fs				0		341	YES	YES	YES	Bangladesh	L2	L2.2.1
G715066	SAMEA8718970	ERR8975846	rpoB_p.Asp435Tyr	katG_p.Ser315Thr	gyrA_p.Asp94Ala	Rv0678_p.Glu49fs				0		342	YES	YES	CRyPTIC_Consortium	South Africa	L2	L2.2.2/Asia_Ancestral1
G715431	SAMEA8719099	ERR8975976	rpoB_p.Asp435Tyr	katG_p.Ser315Thr	gyrA_p.Asp94Ala	Rv0678_p.Glu49fs				0		342	YES	YES	CRyPTIC_Consortium	South Africa	L2	L2.2.2/Asia_Ancestral1
G719736	SAMEA8741527	ERR8665698;ERR8665699	rpoB_p.His445Asp	katG_p.Ser315Thr;inhA_c.-777C>T	gyrA_p.Asp94Gly	Rv0678_p.Tyr145fs_p.Tyr145fs (mmpL5 LoF);Rv0678_p.Asp47fs_p.Asp47fs (mmpL5 LoF)		fbiC_LoF_p.Ser749*;fbiC_LoF_p.Glu368*		0		343	YES	NO	CRyPTIC_Consortium	Belarus	L4	L4.3.3
G719826	SAMEA8741767	ERR8665989	rpoB_p.His445Asp	katG_p.Ser315Thr;inhA_c.-777C>T	gyrA_p.Asp94Gly	Rv0678_LoF_p.Phe93fs			rplC_p.Cys154Arg	0		343	YES	NO	CRyPTIC_Consortium	Belarus	L4	L4.3.3
G706151	SAMEA7526524	ERR4797971	rpoB_p.Ser450Leu	katG_p.Ser315Thr	gyrA_p.Asp94Gly				rrl_n.2814G>T;rrl_n.2270G>T	1	rpoC_p.Ile491Thr	344	YES	YES	Risk overlap with_CryPTIC	India	L2	L2.2.1
G707101	SAMEA7528415	ERR4799830	rpoB_p.Ser450Leu	katG_p.Ser315Thr	gyrA_p.Asp94Gly				rrl_n.2814G>T;rrl_n.2270G>T	1	rpoC_p.Ile491Thr	344	YES	YES	CRyPTIC_Consortium	India	L2	L2.2.1
G42198	SAMN06579106	SRR5341316	rpoB_p.Ser450Leu	katG_p.Ser315Thr	gyrA_p.Asp94Gly				rplC_p.Cys154Arg	1	rpoC_p.Val483Ala	345	YES	YES	rplC Cys154Arg	India	L2	L2.2.1/Asia_Ancestral2_L7
G42235	SAMN06579069	SRR5341353	rpoB_p.Ser450Leu	katG_p.Ser315Thr	gyrA_p.Asp94Gly				rplC_p.Cys154Arg	1	rpoC_p.Val483Ala	345	YES	YES	rplC Cys154Arg	India	L2	L2.2.1/Asia_Ancestral2_L7
G714890	SAMEA8718648	ERR8975520	rpoB_p.Asp435Val	katG_p.Ser315Thr;inhA_c.-779G>T	gyrA_p.Asp94Gly	Rv0678_p.Asn70Asp			rplC_p.Cys154Arg	0		346	YES	YES	CRyPTIC_Consortium	South Africa	L2	L2.2.2/Asia_Ancestral1
G715049	SAMEA8718925	ERR8975800	rpoB_p.Asp435Val	katG_p.Ser315Thr;inhA_c.-779G>T	gyrA_p.Asp94Gly	Rv0678_p.Asn70Asp			rplC_p.Cys154Arg	0		346	YES	YES	CRyPTIC_Consortium	South Africa	L2	L2.2.2/Asia_Ancestral1
G715467	SAMEA8719169	ERR8976046	rpoB_p.Ser450Leu	katG_p.Ser315Thr	gyrA_p.Asp94Asn	pepQ_p.Val273fs				1	rpoC_p.Val483Gly	347	YES	NO	CRyPTIC_Consortium	South Africa	L2	L2.2.2/Asia_Ancestral1
G741870	SAMEA8742308	ERR5917996	rpoB_p.Ser450Leu	katG_p.Ser315Thr	gyrA_p.Asp94Asn;gyrA_p.Asp89Asn	Rv0678_p.Pro129fs				1	rpoC_p.Val483Gly	347	YES	NO	CRyPTIC_Consortium	South Africa	L2	L2.2.2/Asia_Ancestral1
G738784	SAMEA113555911	ERR11488352	rpoB_p.Ile491Phe	katG_p.Ser315Thr	gyrA_p.Gly88Cys;gyrA_p.Asp94Asn	Rv0678_p.Met146Thr				0		348	YES	YES	YES	Mozambique	L4	L4.4.1.1
G738785	SAMEA113555912	ERR11488353	rpoB_p.Ile491Phe	katG_p.Ser315Thr	gyrA_p.Gly88Cys;gyrA_p.Asp94Asn	Rv0678_p.Met146Thr				0		348	YES	YES	YES	Mozambique	L4	L4.4.1.1
G738812	SAMEA113555935	ERR11488380	rpoB_p.Ile491Phe	katG_p.Ser315Thr	gyrA_p.Gly88Cys;gyrA_p.Asp94Asn	Rv0678_p.Met146Thr				0		348	YES	YES	YES	Mozambique	L4	L4.4.1.1
G739055	SAMEA113556159	ERR11488623	rpoB_p.Ile491Phe	katG_p.Ser315Thr	gyrA_p.Asp94Gly	Rv0678_p.Met146Thr		fbiC_LoF_p.Val380fs;fbiC_LoF_p.His778fs		0		348	YES	YES	YES	Mozambique	L4	L4.4.1.1
G739089	SAMEA113556193	ERR11488657	rpoB_p.Ile491Phe	katG_p.Ser315Thr	gyrA_p.Asp94Gly	Rv0678_p.Met146Thr				0		348	YES	YES	YES	Mozambique	L4	L4.4.1.1
G739197	SAMEA113556299	ERR11488765	rpoB_p.Ile491Phe	katG_p.Ser315Thr	gyrA_p.Asp94Gly	Rv0678_p.Met146Thr		ddn_p.Leu64fs		0		348	YES	YES	YES	Mozambique	L4	L4.4.1.1
G739316	SAMEA113556417	ERR11488884	rpoB_p.Ile491Phe	katG_p.Ser315Thr	gyrA_p.Asp94Gly	Rv0678_p.Met146Thr				0		348	YES	YES	YES	Mozambique	L4	L4.4.1.1
G739322	SAMEA113556423	ERR11488890	rpoB_p.Ile491Phe	katG_p.Ser315Thr	gyrA_p.Gly88Cys;gyrA_p.Asp94Asn	Rv0678_p.Met146Thr				0		348	YES	YES	YES	Mozambique	L4	L4.4.1.1
G739383	SAMEA113556483	ERR11488951	rpoB_p.Ile491Phe	katG_p.Ser315Thr	gyrA_p.Gly88Cys;gyrA_p.Asp94Asn	Rv0678_p.Met146Thr				0		348	YES	YES	YES	Mozambique	L4	L4.4.1.1
G739401	SAMEA113556501	ERR11488969	rpoB_p.Ile491Phe	katG_p.Ser315Thr	gyrA_p.Gly88Cys;gyrA_p.Asp94Asn	Rv0678_p.Met146Thr				0		348	YES	YES	YES	Mozambique	L4	L4.4.1.1
G704234	SAMEA7527016	ERR4798457	rpoB_p.Ser450Leu	katG_p.Ser315Thr;inhA_c.-154G>A	gyrA_p.Asp94Tyr	Rv0678_p.Pro129fs;Rv0678_p.Glu49fs			rrl_n.2814G>T;rrl_n.2270G>T	1	rpoC_p.Ile491Thr	349	YES	YES	CRyPTIC_Consortium	India	L2	L2.2.1
G706473	SAMEA7527177	ERR4798617	rpoB_p.Ser450Leu	katG_p.Ser315Thr;inhA_c.-154G>A	gyrA_p.Asp94Tyr	Rv0678_p.Pro129fs;Rv0678_p.Glu49fs			rrl_n.2814G>T;rrl_n.2270G>T	1	rpoC_p.Ile491Thr	349	YES	YES	CRyPTIC_Consortium	India	L2	L2.2.1
G706949	SAMEA7528094	ERR4799508	rpoB_p.Ser450Leu	katG_p.Ser315Thr;inhA_c.-154G>A	gyrA_p.Asp94Tyr	Rv0678_p.Glu49fs		fbiC_LoF_p.Glu823*;fbiC_LoF_p.Glu608*	rrl_n.2814G>T;rrl_n.2270G>T	1	rpoC_p.Ile491Thr	349	YES	YES	CRyPTIC_Consortium	India	L2	L2.2.1
G65896	SAMEA115432891	ERS18594691	rpoB_p.Ser450Leu	katG_p.Ser315Thr	gyrA_p.Asp94Gly	atpE_p.Ile66Met				1	rpoC_p.Lys445Arg	350	YES	YES	YES	Georgia	L2	L2.2.1/Europe_Russia_W148_Outbreak
G67631	SAMEA115432890	ERS18594690	rpoB_p.Ser450Leu	katG_p.Ser315Thr	gyrA_p.Asp94Gly	atpE_p.Ile66Met;Rv0678_p.Leu117Arg		fbiC_LoF_p.Arg221fs;fbiC_LoF_p.Arg220*	rplC_p.Cys154Arg	1	rpoC_p.Lys445Arg	350	YES	YES	YES	Georgia	L2	L2.2.1/Europe_Russia_W148_Outbreak
G700271	SAMEA115432889	ERS18594689	rpoB_p.Ser450Leu	katG_p.Ser315Thr	gyrA_p.Asp94Gly	atpE_p.Ile66Met				1	rpoC_p.Lys445Arg	350	YES	YES	YES	Georgia	L2	L2.2.1/Europe_Russia_W148_Outbreak
G700397	SAMEA115432888	ERS18594688	rpoB_p.Ser450Leu	katG_p.Ser315Thr	gyrA_p.Asp94Gly	atpE_p.Ile66Met				1	rpoC_p.Lys445Arg	350	YES	YES	YES	Georgia	L2	L2.2.1/Europe_Russia_W148_Outbreak
G700035	SAMEA115432887	ERS18594687	rpoB_p.Ser450Leu	katG_p.Ser315Thr;inhA_c.-777C>T	gyrA_p.Asp94Gly			fbiA_LoF_p.Lys250*		1	rpoC_p.Val483Gly	351	YES	NO	NO	Georgia	L2	L2.2.1/Central_Asia
G700420	SAMEA115432886	ERS18594686	rpoB_p.Ser450Leu	katG_p.Ser315Thr;inhA_c.-777C>T	gyrA_p.Asp94Gly	Rv0678_p.Gln76*				1	rpoC_p.Val483Gly	351	YES	NO	NO	Georgia	L2	L2.2.1/Central_Asia
G63025	SAMN13814070	SRR10869039	rpoB_p.Asp435Val	katG_p.Ser315Thr;inhA_c.-779G>T	gyrA_p.Asp94Gly	Rv0678_p.Glu49fs;Rv0678_p.Asp47fs				0		352	YES	NO	Risk overlap with_CryPTIC	South Africa	L2	L2.2.2/Asia_Ancestral1
G715457	SAMEA8719148	ERR8976026	rpoB_p.Asp435Val	katG_p.Ser315Thr;inhA_c.-779G>T	gyrA_p.Asp94Gly			Rv2983_p.Thr191fs		0		352	YES	NO	CRyPTIC_Consortium	South Africa	L2	L2.2.2/Asia_Ancestral1
G714803	SAMEA8718945	ERR8975821	rpoB_p.Leu452Pro	katG_p.Ser315Thr;inhA_c.-770T>A	gyrA_p.Asp94Asn	Rv0678_p.Asp47fs		fbiC_LoF_p.Ile331fs	rplC_p.Cys154Arg	0		353	YES	YES	CRyPTIC_Consortium	South Africa	L4	L4.3.3
G715433	SAMEA8719105	ERR8975982	rpoB_p.Leu452Pro	katG_p.Ser315Thr;inhA_c.-770T>A	gyrA_p.Asp94Asn	Rv0678_p.Asp47fs			rplC_p.Cys154Arg	0		353	YES	YES	CRyPTIC_Consortium	South Africa	L4	L4.3.3
G741890	SAMEA8742354	ERR5918042	rpoB_p.Leu452Pro	katG_p.Ser315Thr;inhA_c.-770T>A	gyrA_p.Asp94Asn	pepQ_LoF_p.Val310fs;Rv0678_p.Asp47fs				0		353	YES	YES	CRyPTIC_Consortium	South Africa	L4	L4.3.3
G703725	SAMEA7525959	ERR4797408	rpoB_p.Ser450Leu	katG_p.Ser315Thr	gyrA_p.Asp94Gly	Rv0678_p.Ile67fs			rplC_p.Cys154Arg	0		354	YES	YES	YES	India	L2	L2.2.1
G705916	SAMEA7525957	ERR4797406	rpoB_p.Ser450Leu	katG_p.Ser315Thr	gyrA_p.Asp94Gly	Rv0678_p.Ile67fs			rplC_p.Cys154Arg	0		354	YES	YES	YES	India	L2	L2.2.1
G705131	SAMEA7528939	ERR4800353	rpoB_p.Asp435Tyr;rpoB_p.Asn437Asp	katG_p.Ser315Thr;inhA_c.-777C>T	gyrA_p.Asp94Ala			fbiB_LoF_p.Glu411*	rplC_p.Cys154Arg	0		355	YES	YES	CRyPTIC_Consortium	India	L2	L2.2.1.1/Pacific_RD150
G706118	SAMEA7526455	ERR4797902	rpoB_p.Asp435Tyr;rpoB_p.Asn437Asp	katG_p.Ser315Thr;inhA_c.-777C>T	gyrA_p.Asp94Ala				rplC_p.Cys154Arg	0		355	YES	YES	Risk overlap with_CryPTIC	India	L2	L2.2.1.1/Pacific_RD150
G59152	SAMN08626312	SRR6824593	rpoB_p.Asp435Tyr;rpoB_p.Asn437Asp	katG_p.Ser315Thr	gyrA_p.Asp89Asn	Rv0678_p.Tyr92fs				0		356	YES	YES	Risk overlap with_CryPTIC	China	L2	L2.2.1/Asia_Ancestral3
G741124	SAMEA7544383	ERR4811323	rpoB_p.Asp435Tyr;rpoB_p.Asn437Asp	katG_p.Ser315Thr	gyrA_p.Asp94Gly	Rv0678_p.Tyr92fs				0		356	YES	YES	CRyPTIC_Consortium	Unknown	L2	L2.2.1/Asia_Ancestral3
G722034	SAMEA7541393	ERR4808856	rpoB_p.Asp435Val	katG_p.Ser315Thr;inhA_c.-779G>T	gyrA_p.Asp94Gly	Rv0678_p.Asp47fs			rplC_p.Cys154Arg	0		357	YES	YES	CRyPTIC_Consortium	South Africa	L2	L2.2.2/Asia_Ancestral1
G722081	SAMEA7541440	ERR4808903	rpoB_p.Asp435Val	katG_p.Ser315Thr;inhA_c.-779G>T	gyrA_p.Asp94Gly	Rv0678_p.Asp47fs			rplC_p.Cys154Arg	0		357	YES	YES	CRyPTIC_Consortium	South Africa	L2	L2.2.2/Asia_Ancestral1
G741942	SAMEA8742328	ERR5918016	rpoB_p.Ser450Leu	inhA_c.-777C>T	gyrA_p.Asp94Gly	Rv0678_p.Glu49fs;Rv0678_p.Asp47fs				0		358	YES	YES	CRyPTIC_Consortium	South Africa	L2	L2.2.1
G741944	SAMEA8742330	ERR5918018	rpoB_p.Ser450Leu	inhA_c.-777C>T	gyrA_p.Asp94Gly	Rv0678_p.Glu49fs				0		358	YES	YES	CRyPTIC_Consortium	South Africa	L2	L2.2.1
G32400	SAMEA95473918	ERR1873424	rpoB_p.Asp435Val	katG_p.Ser315Thr;inhA_c.-779G>T	gyrA_p.Asp94Asn	pepQ_p.Asp51fs				0		359	YES	YES	Risk of multiple isolates from same patients	South Africa	L2	L2.2.2/Asia_Ancestral1
G32536	SAMEA95541418	ERR1873561	rpoB_p.Asp435Val	katG_p.Ser315Thr;inhA_c.-779G>T	gyrA_p.Asp94Asn	pepQ_p.Asp51fs				0		359	YES	YES	Risk of multiple isolates from same patients	South Africa	L2	L2.2.2/Asia_Ancestral1
G63058	SAMN13814037	SRR10869075	rpoB_p.Asp435Val	katG_p.Ser315Thr;inhA_c.-779G>T	gyrA_p.Asp94Gly				rplC_p.Cys154Arg	0		359	YES	YES	Risk of overlap with Dheda et al. 2017	South Africa	L2	L2.2.2/Asia_Ancestral1
G714765	SAMEA8718871	ERR8975745	rpoB_p.Asp435Val	katG_p.Ser315Thr;inhA_c.-779G>T	gyrA_p.Asp94Gly	Rv0678_p.Ile67fs;Rv0678_p.Glu49fs			rrl_n.2270G>T	0		359	YES	YES	CRyPTIC_Consortium	South Africa	L2	L2.2.2/Asia_Ancestral1
G714872	SAMEA8719072	ERR8975949	rpoB_p.Asp435Val	katG_p.Ser315Thr;inhA_c.-779G>T	gyrA_p.Asp94Gly	Rv0678_p.Glu49fs;Rv0678_p.Asp47fs				0		359	YES	YES	CRyPTIC_Consortium	South Africa	L2	L2.2.2/Asia_Ancestral1
G715054	SAMEA8718937	ERR8975813	rpoB_p.Asp435Val	katG_p.Ser315Thr;inhA_c.-779G>T	gyrA_p.Asp94Gly	Rv0678_p.Asp47fs				0		359	YES	YES	CRyPTIC_Consortium	South Africa	L2	L2.2.2/Asia_Ancestral1
G715364	SAMEA8718917	ERR8975792	rpoB_p.Asp435Val	katG_p.Ser315Thr;inhA_c.-779G>T	gyrA_p.Asp94Gly	Rv0678_p.Asn98fs				0		359	YES	NO	CRyPTIC_Consortium	South Africa	L2	L2.2.2/Asia_Ancestral1
G722044	SAMEA7541403	ERR4808866	rpoB_p.Asp435Val	katG_p.Ser315Thr;inhA_c.-779G>T	gyrA_p.Asp94Gly	Rv0678_p.Asp47fs			rplC_p.Cys154Arg	0		359	YES	YES	CRyPTIC_Consortium	South Africa	L2	L2.2.2/Asia_Ancestral1
G722498	SAMEA7541858	ERR4809320	rpoB_p.Asp435Val	katG_p.Ser315Thr;inhA_c.-779G>T	gyrA_p.Asp94His	Rv0678_p.Asp47fs			rplC_p.Cys154Arg	0		359	YES	NO	CRyPTIC_Consortium	South Africa	L2	L2.2.2/Asia_Ancestral1
G703886	SAMEA7526361	ERR4797808	rpoB_p.Ser450Leu	katG_p.Ser315Thr	gyrA_p.Ala90Val	Rv0678_p.Asn98fs			rplC_p.Cys154Arg	1	rpoC_p.Val483Ala	360	YES	YES	rplC_p.Cys154Arg_p.Cys154Arg	India	L2	L2.2.1
G705584	SAMEA7524860	ERR4796404	rpoB_p.Ser450Leu	katG_p.Ser315Thr	gyrA_p.Ala90Val				rrl_n.2746G>A;rplC_p.Cys154Arg	1	rpoC_p.Val483Ala	360	YES	YES	rplC_p.Cys154Arg_p.Cys154Arg	India	L2	L2.2.1
G704773	SAMEA7528219	ERR4799634	rpoB_p.Ser450Leu	katG_p.Ser315Thr	gyrA_p.Asp94Gly				rplC_p.Cys154Arg	0		361	YES	NO	CRyPTIC_Consortium	India	L2	L2.2.1.1/Pacific_RD150
G704785	SAMEA7528242	ERR4799657	rpoB_p.Ser450Leu	katG_p.Ser315Thr	gyrA_p.Asp94Gly				rrl_n.2814G>T	0		361	YES	NO	CRyPTIC_Consortium	India	L2	L2.2.1.1/Pacific_RD150
G706112	SAMEA7526438	ERR4797885	rpoB_p.Ser450Leu	katG_p.Ser315Thr;inhA_c.-770T>C	gyrA_p.Asp94Gly	Rv0678_p.Glu49fs			rplC_p.Cys154Arg	0		362	YES	YES	YES	India	L2	L2.2.1
G707800	SAMEA7526072	ERR4797521	rpoB_p.Ser450Leu	katG_p.Ser315Thr;inhA_c.-770T>C	gyrA_p.Asp94Gly	Rv0678_p.Glu49fs			rplC_p.Cys154Arg	0		362	YES	YES	YES	India	L2	L2.2.1
G704988	SAMEA7528633	ERR4800048	rpoB_p.His445Tyr	katG_p.Ser315Thr;inhA_c.-770T>A	gyrA_p.Ala90Val				rrl_n.2814G>T;rrl_n.2270G>T	0		363	YES	YES	CRyPTIC_Consortium	India	L4	L4.1.2.1
G704995	SAMEA7528645	ERR4800060	rpoB_p.His445Tyr	katG_p.Ser315Thr;inhA_c.-770T>A	gyrA_p.Ala90Val				rrl_n.2814G>T;rrl_n.2270G>T	0		363	YES	YES	CRyPTIC_Consortium	India	L4	L4.1.2.1
G703645	SAMEA7525723	ERR4797181	rpoB_p.Ser450Leu	katG_p.Ser315Thr	gyrA_p.Asp94Gly	Rv0678_p.Glu49fs;Rv0678_p.Asp47fs				1	rpoC_p.Val483Ala	364	YES	YES	YES	India	L3	L3
G703817	SAMEA7526214	ERR4797661	rpoB_p.Ser450Leu	katG_p.Ser315Thr	gyrA_p.Asp94Gly	Rv0678_p.Asp47fs				1	rpoC_p.Val483Ala	364	YES	YES	YES	India	L3	L3
G706051	SAMEA7526309	ERR4797756	rpoB_p.Ser450Leu	katG_p.Ser315Thr	gyrA_p.Asp94Gly	Rv0678_p.Asp47fs				1	rpoC_p.Val483Ala	364	YES	YES	YES	India	L3	L3
G58990	SAMN10961353	SRR8651594	rpoB_p.Asp435Val	katG_p.Ser315Thr	gyrA_p.Asp94Asn;gyrA_p.Ala90Val	Rv0678_p.Leu32Ser				0		365	YES	YES	Chen et al. 2019	China	L2	L2.2.1
G64887	SAMN14402169	SRR11567792	rpoB_p.Asp435Val	katG_p.Ser315Thr	gyrA_p.Asp94Asn;gyrA_p.Ala90Val	Rv0678_p.Leu32Ser				0		365	YES	YES	Risk of overlapping with Chen et al. 2019; Study includes serial isolates.	China	L2	L2.2.1
G705849	SAMEA7525733	ERR4797191	rpoB_p.Ser450Leu	katG_p.Ser315Thr	gyrA_p.Ala90Val			ddn_p.Gly38fs	rplC_p.Cys154Arg	0		366	YES	YES	rplC_p.Cys154Arg_p.Cys154Arg;	India	L2	L2.2.1/Asia_Ancestral3
G706146	SAMEA7526518	ERR4797965	rpoB_p.Ser450Leu	katG_p.Ser315Thr	gyrA_p.Ala90Val				rplC_p.Cys154Arg	0		366	YES	YES	rplC_p.Cys154Arg_p.Cys154Arg;	India	L2	L2.2.1/Asia_Ancestral3
G704095	SAMEA7526741	ERR4798185	rpoB_p.Ser450Leu	katG_p.Ser315Thr;inhA_c.-777C>T	gyrA_p.Ala90Val	Rv0678_p.Arg38*				0		367	YES	YES	YES	India	L4	L4.2.2
G706220	SAMEA7526675	ERR4798120	rpoB_p.Ser450Leu	katG_p.Ser315Thr;inhA_c.-777C>T	gyrA_p.Ala90Val	Rv0678_p.Arg38*				0		367	YES	YES	YES	India	L4	L4.2.2
G715329	SAMEA8718804	ERR8975678	rpoB_p.Asp435Val	katG_p.Ser315Thr;inhA_c.-779G>T	gyrA_p.Ala90Val	Rv0678_p.Ala36Val				0		368	YES	NO	CRyPTIC_Consortium	South Africa	L2	L2.2.2/Asia_Ancestral1
G722253	SAMEA7541612	ERR4809075	rpoB_p.Asp435Val	katG_p.Ser315Thr;inhA_c.-779G>T	gyrA_p.Asp94Gly;gyrA_p.Ala90Val	Rv0678_p.Leu117Arg				0		368	YES	NO	CRyPTIC_Consortium	South Africa	L2	L2.2.2/Asia_Ancestral1
G741871	SAMEA8742309	ERR5917997	rpoB_p.Asp435Val	katG_p.Ser315Thr;inhA_c.-779G>T	gyrA_p.Asp94Gly	Rv0678_p.Asp47fs			rplC_p.Cys154Arg	0		368	YES	NO	CRyPTIC_Consortium	South Africa	L2	L2.2.2/Asia_Ancestral1
G19107	SAMN02586017	SRR1173276	rpoB_p.Leu452Pro;rpoB_p.Asp435Gly	katG_p.Ser315Thr;inhA_c.-770T>A	gyrA_p.Ala90Val	Rv0678_p.Pro48fs				0		369	YES	NO	Risk overlap with_CryPTIC	South Africa	L4	L4.3.3
G714593	SAMEA8718270	ERR8975018	rpoB_p.Leu452Pro;rpoB_p.Asp435Gly	katG_p.Ser315Thr;inhA_c.-770T>A	gyrA_p.Ala90Val	Rv0678_p.Ile67fs;Rv0678_LoF_p.Asp127fs				0		369	YES	NO	CRyPTIC_Consortium	South Africa	L4	L4.3.3
G707007	SAMEA7528204	ERR4799619	rpoB_p.Ser450Leu	katG_p.Ser315Thr	gyrA_p.Asp94Gly;gyrA_p.Asp94Ala				rplC_p.Cys154Arg	0		370	YES	YES	CRyPTIC_Consortium	India	L2	L2.2.1/Asia_Ancestral3
G707010	SAMEA7528207	ERR4799622	rpoB_p.Ser450Leu	katG_p.Ser315Thr	gyrA_p.Asp94Gly				rplC_p.Cys154Arg	0		370	YES	YES	CRyPTIC_Consortium	India	L2	L2.2.1/Asia_Ancestral3
G51457	SAMN11047441	SRR8662668	rpoB_p.Ser450Met;rpoB_p.Ser450Leu	katG_p.Ser315Thr	gyrA_p.Asp94Asn;gyrA_p.Ala90Val	Rv0678_p.Glu49fs;Rv0678_p.Ala36Val				0		371	YES	NO	NO	Russia	L2	L2.2.1/Central_Asia/Central_Asia_outbreak
G717739	SAMN35340011	SRR24710017	rpoB_p.Ser450Leu	katG_p.Ser315Thr	gyrA_p.Asp94Gly				rplC_p.Cys154Arg	2	rpoC_p.Val483Gly;rpoA_p.Thr187Ala	371	YES	NO	NO	Kazakhstan	L2	L2.2.1/Central_Asia_outbreak/Central_Asia
G717986	SAMN35339833	SRR24710264	rpoB_p.Ser450Leu	katG_p.Ser315Thr;katG_LoF_p.Lys158*	gyrA_p.Asp94Gly	Rv0678_LoF_p.Ser64fs				0		371	YES	NO	NO	Kazakhstan	L2	L2.2.1/Central_Asia/Central_Asia_outbreak
G705397	SAMEA7525197	ERR4796740	rpoB_p.Ser450Leu	katG_p.Ser315Thr;inhA_c.-777C>T	gyrA_p.Asp94Gly				rplC_p.Cys154Arg	0		372	YES	YES	rplC_p.Cys154Arg_p.Cys154Arg;	India	L2	L2.2.1
G705570	SAMEA7524816	ERR4796360	rpoB_p.Ser450Leu	katG_p.Ser315Thr;inhA_c.-777C>T	gyrA_p.Asp94Gly				rplC_p.Cys154Arg	0		372	YES	YES	rplC_p.Cys154Arg_p.Cys154Arg;	India	L2	L2.2.1
G706183	SAMEA7526577	ERR4798023	rpoB_p.Ser450Leu	katG_p.Ser315Thr;inhA_c.-777C>T	gyrA_p.Asp94Gly				rplC_p.Cys154Arg	0		372	YES	YES	rplC_p.Cys154Arg_p.Cys154Arg;	India	L2	L2.2.1
G706560	SAMEA7527370	ERR4798778	rpoB_p.Ser450Leu	katG_p.Ser315Thr;inhA_c.-777C>T	gyrA_p.Asp94Gly				rplC_p.Cys154Arg	0		372	YES	YES	CRyPTIC_Consortium	India	L2	L2.2.1
G705908	SAMEA7525912	ERR4797363	rpoB_p.Ser450Leu	katG_p.Ser315Thr	gyrA_p.Asp94Tyr				rplC_p.Cys154Arg	1	rpoC_p.Val483Ala	373	YES	YES	rplC_p.Cys154Arg_p.Cys154Arg;	India	L2	L2.2.1
G706987	SAMEA7528169	ERR4799584	rpoB_p.Ser450Leu	katG_p.Ser315Thr	gyrA_p.Asp94Tyr				rplC_p.Cys154Arg	1	rpoC_p.Val483Ala	373	YES	YES	CRyPTIC_Consortium	India	L2	L2.2.1
G719825	SAMEA8741766	ERR8665988	rpoB_p.Ser450Leu	katG_p.Ser315Thr;inhA_c.-154G>A	gyrA_p.Asp94Gly			ddn_p.Leu64fs	rplC_p.Cys154Arg	1	rpoC_p.Asp485Tyr	374	YES	YES	CRyPTIC_Consortium	Belarus	L2	L2.2.1/Central_Asia/CladeA
G719909	SAMEA8741658	ERR8665880	rpoB_p.Ser450Leu	katG_p.Ser315Thr;inhA_c.-154G>A	gyrA_p.Asp94Gly				rplC_p.Cys154Arg	1	rpoC_p.Asp485Tyr	374	YES	YES	CRyPTIC_Consortium	Belarus	L2	L2.2.1/CladeA/Central_Asia
G58980	SAMN10961363	SRR8651607	rpoB_p.Asp435Val	katG_p.Ser315Thr;inhA_c.-770T>C	gyrA_p.Ala90Val	Rv0678_p.Leu32Ser				0		375	YES	YES	YES	China	L2	L2.2.1
G59014	SAMN10961329	SRR8651661	rpoB_p.Asp435Val	katG_p.Ser315Thr	gyrB_p.Ala504Val;gyrA_p.Ala90Val	Rv0678_p.Leu32Ser				0		375	YES	YES	YES	China	L2	L2.2.1
G59024	SAMN10961319	SRR8651646	rpoB_p.Asp435Val	katG_p.Ser315Thr	gyrA_p.Ala90Val	Rv0678_p.Leu32Ser				0		375	YES	YES	YES	China	L2	L2.2.1
G64884	SAMN14402172	SRR11567788	rpoB_p.Asp435Val	katG_p.Ser315Thr	gyrA_p.Ala90Val	Rv0678_p.Leu32Ser				0		375	YES	YES	Risk of overlapping with Chen et al. 2019; Study includes serial isolates.	China	L2	L2.2.1
G64885	SAMN14402171	SRR11567790	rpoB_p.Asp435Val	katG_p.Ser315Thr	gyrA_p.Ala90Val	Rv0678_p.Leu32Ser				0		375	YES	YES	Risk of overlapping with Chen et al. 2019; Study includes serial isolates.	China	L2	L2.2.1
G64888	SAMN14402168	SRR11567793	rpoB_p.Asp435Val	katG_p.Ser315Thr;inhA_c.-779G>T	gyrA_p.Ala90Val	Rv0678_p.Leu32Ser				0		375	YES	YES	Risk of overlapping with Chen et al. 2019; Study includes serial isolates.	China	L2	L2.2.1
G711969	SAMN30543380	SRR21276916	rpoB_p.Asp435Val	katG_p.Ser315Thr	gyrB_p.Ala504Val;gyrA_p.Ala90Val	Rv0678_p.Leu32Ser				0		375	YES	YES	Risk of overlapping with Chen et al. 2019	China	L2	L2.2.1
G700800	SAMEA115432885	ERS18594685	rpoB_p.Ser450Leu;rpoB_p.Arg448Gln	katG_p.Trp90*;katG_p.Ser315Thr	gyrA_p.Asp94Gly	Rv0678_p.Ile67fs;Rv0678_p.Asn98fs		fbiA_LoF_p.Lys250*;ddn_p.Trp139*		1	rpoC_p.Asp485Asn	376	YES	YES	YES	Georgia	L2	L2.2.1/Asia_Ancestral2_L7
G700823	SAMEA115432884	ERS18594684	rpoB_p.Ser450Leu;rpoB_p.Arg448Gln	katG_p.Ser315Thr	gyrA_p.Asp94Gly	Rv0678_p.Ile67fs;Rv0678_p.Asn98fs				1	rpoC_p.Asp485Asn	376	YES	YES	YES	Georgia	L2	L2.2.1/Asia_Ancestral2_L7
G700837	SAMEA115432883	ERS18594683	rpoB_p.Ser450Leu	katG_p.Trp90*;katG_p.Ser315Thr	gyrA_p.Asp94Gly	Rv0678_p.Ile67fs;Rv0678_p.Asn98fs				1	rpoC_p.Asp485Asn	376	YES	YES	YES	Georgia	L2	L2.2.1/Asia_Ancestral2_L7
G62716	SAMEA6474082	ERR3813614	rpoB_p.Ser450Leu	katG_p.Ser315Thr;inhA_c.-770T>C	gyrA_p.Asp94Gly			fbiB_LoF_p.Ala32fs		1	rpoC_p.Ile491Thr	377	YES	NO	Risk multiple isolates same patient	Belarus	L2	L2.2.1/Europe_Russia_W148_Outbreak
G62718	SAMEA6474080	ERR3813612	rpoB_p.Ser450Leu	katG_p.Ser315Thr;inhA_c.-770T>C	gyrA_p.Asp94Gly			fbiC_LoF_p.Val351fs;fbiB_LoF_p.Pro289fs		1	rpoC_p.Ile491Thr	377	YES	NO	Risk multiple isolates same patient	Belarus	L2	L2.2.1/Europe_Russia_W148_Outbreak
G715152	SAMEA8718257	ERR8975005	rpoB_p.Ser450Leu	katG_p.Ser315Thr	gyrA_p.Asp94Gly	Rv0678_p.Glu49fs;Rv0678_p.Asp47fs				0		378	YES	NO	CRyPTIC_Consortium	South Africa	L2	L2.2.1
G715153	SAMEA8718260	ERR8975008	rpoB_p.Ser450Leu	katG_p.Ser315Thr	gyrA_p.Asp94Gly	Rv0678_p.Tyr92fs;Rv0678_p.Ile67fs				0		378	YES	YES	CRyPTIC_Consortium	South Africa	L2	L2.2.1
G722355	SAMEA7541715	ERR4809177	rpoB_p.Ser450Leu	katG_p.Ser315Thr	gyrA_p.Asp94Gly	Rv0678_p.Ile67fs				0		378	YES	YES	CRyPTIC_Consortium	South Africa	L2	L2.2.1
G715009	SAMEA8718814	ERR8975688	rpoB_p.Ser450Leu	katG_p.Ser315Thr;inhA_p.Ser94Ala	gyrA_p.Asp94Gly	Rv0678_p.Glu49fs				0		379	YES	YES	CRyPTIC_Consortium	South Africa	L4	L4.4.1.1
G715042	SAMEA8718912	ERR8975787	rpoB_p.Ser450Leu	katG_p.Ser315Thr;inhA_p.Ser94Ala	gyrA_p.Asp94Gly	Rv0678_p.Glu49fs				0		379	YES	YES	CRyPTIC_Consortium	South Africa	L4	L4.4.1.1
G704346	SAMEA7527315	ERR4798723	rpoB_p.Ser450Leu	katG_p.Ser315Thr;inhA_c.-777C>T	gyrA_p.Asp94Gly				rplC_p.Cys154Arg	0		380	YES	YES	CRyPTIC_Consortium	India	L2	L2.2.1
G704574	SAMEA7527800	ERR4799214	rpoB_p.Ser450Leu	katG_p.Ser315Thr;inhA_c.-777C>T	gyrA_p.Asp94Gly				rplC_p.Cys154Arg	0		380	YES	YES	CRyPTIC_Consortium	India	L2	L2.2.1
G706813	SAMEA7527838	ERR4799252	rpoB_p.Ser450Leu	katG_p.Ser315Thr;inhA_c.-777C>T	gyrA_p.Asp94Gly				rplC_p.Cys154Arg	0		380	YES	YES	CRyPTIC_Consortium	India	L2	L2.2.1
G707623	SAMEA7524935	ERR4796479	rpoB_p.Ser450Leu	katG_p.Ser315Thr;inhA_c.-777C>T	gyrA_p.Asp94Gly				rplC_p.Cys154Arg	0		380	YES	YES	Risk overlap with_CryPTIC	India	L2	L2.2.1
G714701	SAMEA8718769	ERR8975642	rpoB_p.Ser450Leu	katG_p.Ser315Thr	gyrA_p.Ser91Pro	Rv0678_p.Ile67Ser				1	rpoC_p.Val483Gly	381	YES	YES	CRyPTIC_Consortium	South Africa	L2	L2.2.2/Asia_Ancestral1
G715093	SAMEA8719044	ERR8975920	rpoB_p.Ser450Leu	katG_p.Ser315Thr	gyrA_p.Ser91Pro	Rv0678_p.Ile67fs				1	rpoC_p.Val483Gly	381	YES	YES	CRyPTIC_Consortium	South Africa	L2	L2.2.2/Asia_Ancestral1
G722077	SAMEA7541436	ERR4808899	rpoB_p.Ser450Leu	katG_p.Ser315Thr	gyrA_p.Ser91Pro	Rv0678_p.Ile67Ser;Rv0678_p.Asn98fs				1	rpoC_p.Val483Gly	381	YES	YES	CRyPTIC_Consortium	South Africa	L2	L2.2.2/Asia_Ancestral1
G738958	SAMEA113556070	ERR11488526	rpoB_p.Ser450Leu	katG_p.Ser315Thr;inhA_c.-770T>G	gyrA_p.Ser91Pro	Rv0678_p.Ile67Ser				1	rpoC_p.Val483Gly	381	YES	YES	Risk overlap with_CryPTIC	Mozambique	L2	L2.2.2/Asia_Ancestral1
G741805	SAMEA8742304	ERR5917992	rpoB_p.Ser450Leu	katG_p.Ser315Thr	gyrA_p.Ser91Pro	Rv0678_p.Ile67fs				1	rpoC_p.Val483Gly	381	YES	YES	CRyPTIC_Consortium	South Africa	L2	L2.2.2/Asia_Ancestral1
G04266	SAMEA7156654	ERR5864249;ERR5864250	rpoB_p.Ser450Leu	katG_p.Ser315Thr	gyrA_p.Ser91Pro			ddn_p.Trp88*		1	rpoA_p.Glu184Asp	382	YES	YES	NO	Georgia	L2	L2.2.1/Europe_Russia_W148_Outbreak
G07611	SAMEA7157226	ERR5865329;ERR5865330	rpoB_p.Ser450Leu	katG_p.Ser315Thr;katG_LoF_p.Glu289*	gyrA_p.Asp94Ala			ddn_p.Trp88*		1	rpoA_p.Glu184Asp	382	YES	YES	NO	Georgia	L2	L2.2.1/Europe_Russia_W148_Outbreak
G35958	SAMEA7156658	ERR5864257	rpoB_p.Ser450Leu	katG_p.Ser315Thr	gyrA_p.Asp94Gly			ddn_p.Trp88*		1	rpoA_p.Glu184Asp	382	YES	YES	YES	Georgia	L2	L2.2.1/Europe_Russia_W148_Outbreak
G50858	SAMN10593104	SRR8369894	rpoB_p.Ser450Leu	katG_p.Ser315Thr	gyrA_p.Asp94Gly			ddn_p.Trp88*		1	rpoA_p.Glu184Asp	382	YES	YES	YES	Russia	L2	L2.2.1/Europe_Russia_W148_Outbreak
G60287	SAMN13169472	SRR10379886	rpoB_p.Ser450Leu	katG_p.Ser315Thr	gyrA_p.Ala90Val	Rv0678_p.Val7fs;Rv0678_p.Ile67fs		ddn_p.Trp88*		1	rpoA_p.Glu184Asp	382	YES	YES	YES	Moldova	L2	L2.2.1/Europe_Russia_W148_Outbreak
G702636	SAMEA115432882	ERS18594682	rpoB_p.Ser450Leu	katG_p.Ser315Thr	gyrA_p.Ala90Val			ddn_p.Trp88*		1	rpoA_p.Glu184Asp	382	YES	YES	YES	Georgia	L2	L2.2.1/Europe_Russia_W148_Outbreak
G737289	SAMEA7560345	ERR4827909	rpoB_p.Ser450Leu	katG_p.Ser315Thr	gyrA_p.Asp94Gly			ddn_p.Trp88*		1	rpoA_p.Glu184Asp	382	YES	YES	CRyPTIC_Consortium	Germany	L2	L2.2.1/Europe_Russia_W148_Outbreak
G714950	SAMEA8719215	ERR8976092	rpoB_p.Asp435Tyr	katG_p.Ser315Thr	gyrA_p.Asp94Ala	Rv0678_p.Tyr157fs				0		383	YES	YES	CRyPTIC_Consortium	South Africa	L2	L2.2.2/Asia_Ancestral1
G722083	SAMEA7541442	ERR4808905	rpoB_p.Asp435Tyr	katG_p.Ser315Thr	gyrA_p.Asp94Ala	Rv0678_p.Tyr157fs				0		383	YES	YES	CRyPTIC_Consortium	South Africa	L2	L2.2.2/Asia_Ancestral1
G700401	SAMEA115432881	ERS18594681	rpoB_p.Ser450Phe	katG_p.Ser315Thr	gyrA_p.Ala90Val	Rv0678_LoF_p.Tyr26*				0		384	YES	NO	NO	Georgia	L2	L2.2.1/Europe_Russia_W148_Outbreak
G700426	SAMEA115432880	ERS18594680	rpoB_p.Ser450Phe	katG_p.Ser315Thr	gyrA_p.Ala90Val	Rv0678_p.Ile67fs				0		384	YES	NO	NO	Georgia	L2	L2.2.1/Europe_Russia_W148_Outbreak
G714938	SAMEA8719194	ERR8976071	rpoB_p.Asp435Val	katG_p.Ser315Thr;inhA_c.-779G>T	gyrA_p.Asp94Gly				rrl_n.2270G>T;rrl_n.2270G>C	0		385	YES	NO	CRyPTIC_Consortium	South Africa	L2	L2.2.2/Asia_Ancestral1
G715349	SAMEA8718862	ERR8975736	rpoB_p.Asp435Val	katG_p.Ser315Thr;inhA_c.-779G>T	gyrA_p.Ala90Val	pepQ_p.His100fs				0		385	YES	NO	CRyPTIC_Consortium	South Africa	L2	L2.2.2/Asia_Ancestral1
G722042	SAMEA7541401	ERR4808864	rpoB_p.Asp435Val	katG_p.Ser315Thr;inhA_c.-779G>T	gyrA_p.Asp94Tyr	Rv0678_p.Glu49fs				0		385	YES	NO	CRyPTIC_Consortium	South Africa	L2	L2.2.2/Asia_Ancestral1
G07512	SAMEA115432879	ERS18594679	rpoB_p.Ser450Phe;rpoB_p.His445Asp	katG_p.Ser315Thr;inhA_c.-777C>T	gyrA_p.Ala90Val			ddn_p.Trp88*		1	rpoA_p.Glu184Asp	Mixed infection	Mixed infection	Mixed infection	Mixed infection	Georgia	L2;L4	L2.2.1/Europe_Russia_W148_Outbreak;L4.3.3
G18661	SAMN02628528	SRR1180225;SRR1183047	rpoB_p.Ser450Leu;rpoB_p.Leu430Pro	katG_p.Ser315Thr;inhA_c.-777C>T	gyrA_p.Ala90Val	pepQ_LoF_p.Glu288*		fbiC_LoF_p.Glu513*		0		Mixed infection	Mixed infection	Mixed infection	Mixed infection	Iran	L1;L2;L4	L1.1.2;L2.2.1/CladeA/Central_Asia/Central_Asia_outbreak;L4.4
G25220	SAMN06473174	SRR5341243	rpoB_p.Leu452Pro	katG_p.Ser315Thr	gyrA_p.Ala90Val	pepQ_LoF_p.Gly334fs		fbiC_LoF_p.Met303fs;fbiC_LoF_p.Glu299fs		0		Mixed infection	Mixed infection	Mixed infection	Mixed infection	India	L1;L2	L1;L2.2.1
G42596	SAMEA115432878	ERS18594678	rpoB_p.Ser450Leu	katG_p.Ser315Thr;katG_p.Ser315Asn	gyrA_p.Ala90Val			ddn_p.Trp88*		1	rpoA_p.Glu184Asp	Mixed infection	Mixed infection	Mixed infection	Mixed infection	Georgia	L4;L2	L4.8;L2.2.1/Europe_Russia_W148_Outbreak
G703928	SAMEA7526437	ERR4797884	rpoB_p.Ser450Leu	katG_p.Ser315Thr;inhA_c.-770T>C	gyrA_p.Asp94Gly	Rv0678_p.Glu49fs			rplC_p.Cys154Arg	0		Mixed infection	Mixed infection	Mixed infection	Mixed infection	India	L2;L3	L2.2.1;L3.1.2.1
G704913	SAMEA7528473	ERR4799888	rpoB_p.Ser450Leu	katG_p.Ser315Thr	gyrA_p.Asp94Gly	Rv0678_p.Glu49fs;Rv0678_p.Asp47fs			rplC_p.Cys154Arg	1	rpoC_p.Val483Ala	Mixed infection	Mixed infection	Mixed infection	Mixed infection	India	L2;L3	L2.2.1;L3
G705097	SAMEA7528875	ERR4800290	rpoB_p.Ser450Leu;rpoB_p.Asp435Tyr	katG_p.Ser315Thr;inhA_c.-777C>T	gyrA_p.Asp94Gly;gyrA_p.Asp94Ala				rplC_p.Cys154Arg	0		Mixed infection	Mixed infection	Mixed infection	Mixed infection	India	L4;L2	L4.8;L2.2.1.1/Pacific_RD150
G707759	SAMEA7525860	ERR4797311	rpoB_p.Ser450Leu;rpoB_p.Asp435Gly	katG_p.Ser315Thr	gyrA_p.Asp94Gly	Rv0678_p.Glu49fs				0		Mixed infection	Mixed infection	Mixed infection	Mixed infection	India	L3;L2	L3;L2.2.1.1/Pacific_RD150
G714480	SAMEA7280734	ERR4553991	rpoB_p.Ser450Leu	katG_p.Ser315Thr	gyrA_p.Asp94Asn	Rv0678_p.Arg132fs				1	rpoC_p.Val483Gly	Mixed infection	Mixed infection	Mixed infection	Mixed infection	Bangladesh	L3;Undetermined	L3;Undetermined
G714728	SAMEA8718813	ERR8975687	rpoB_p.Ser450Leu;rpoB_p.Asp435Val	katG_p.Ser315Thr;inhA_c.-779G>T	gyrB_p.Glu501Asp;gyrB_p.Glu501Asp	Rv0678_p.Glu49fs				0		Mixed infection	Mixed infection	Mixed infection	Mixed infection	South Africa	L4;L2	L4.3.2.1;L2.2.2/Asia_Ancestral1
G715044	SAMEA8718914	ERR8975789	rpoB_p.Ser450Leu;rpoB_p.Asp435Val	katG_p.Ser315Thr;inhA_c.-779G>T	gyrA_p.Asp94Asn				rplC_p.Cys154Arg	0		Mixed infection	Mixed infection	Mixed infection	Mixed infection	South Africa	L4;L2	L4;L2.2.2/Asia_Ancestral1
G719735	SAMEA8741525	ERR8665695;ERR8665694	rpoB_p.Ser450Leu;rpoB_p.His445Asp	katG_p.Ser315Thr;inhA_c.-770T>C	gyrA_p.Asp94Gly	Rv0678_p.Ile67fs_p.Ile67fs (mmpL5 LoF);Rv0678_p.Asp47fs_p.Asp47fs (mmpL5 LoF)		fgd1_LoF_p.Glu13*;fbiC_LoF_p.Ser688*		1	rpoC_p.Ile491Thr	Mixed infection	Mixed infection	Mixed infection	Mixed infection	Belarus	L4;L2	L4.3.3;L2.2.1/Europe_Russia_W148_Outbreak
G732119	SAMN37210238	SRR25827313	rpoB_p.Ser450Leu	katG_p.Ser315Thr	gyrA_p.Asp94Tyr				rplC_p.Cys154Arg	0		Mixed infection	Mixed infection	Mixed infection	Mixed infection	India	L4;L3	L4.8;L3
G732124	SAMN37210212	SRR25827318	rpoB_p.Ser450Leu	katG_p.Ser315Thr;inhA_c.-770T>C	gyrA_p.Asp94Gly	Rv0678_p.Asp47fs				1	rpoC_p.Asp485Asn	Mixed infection	Mixed infection	Mixed infection	Mixed infection	India	L2;L3	L2.2.1.2/Asia_African2;L3
G732131	SAMN37210079	SRR25827325	rpoB_p.Ser450Leu;rpoB_p.Asp435Val	katG_p.Ser315Thr;inhA_c.-777C>T	gyrA_p.Asp94Gly;gyrA_p.Ala90Val	Rv0678_p.Arg156*		fgd1_LoF_p.Lys158*	rplC_p.Cys154Arg	1	rpoC_p.Val483Ala	Mixed infection	Mixed infection	Mixed infection	Mixed infection	India	L3;L4;L2	L3;L4;L2.2.1
G732163	SAMN37210494	SRR25827357	rpoB_p.Ser450Leu;rpoB_p.Ile491Phe	katG_p.Ser315Thr;inhA_c.-777C>T	gyrA_p.Ser91Pro;gyrA_p.Asp94Asn				rplC_p.Cys154Arg	3	rpoC_p.Gly433Ser;rpoC_p.Val483Ala;rpoC_p.Leu527Val	Mixed infection	Mixed infection	Mixed infection	Mixed infection	India	L3;L1;L2;L4	L3;L1.1.2;L2.2.1;L4
G732168	SAMN37210471	SRR25827362	rpoB_p.Ser450Leu;rpoB_p.Asp435Val	katG_p.Ser315Thr;inhA_c.-777C>T	gyrA_p.Ser91Pro;gyrA_p.Asp94Gly				rplC_p.Cys154Arg	2	rpoC_p.Gly433Ser;rpoC_p.Val517Leu	Mixed infection	Mixed infection	Mixed infection	Mixed infection	India	L2;L3	L2.2.1;L3
G732170	SAMN37210447	SRR25827364	rpoB_p.Ser450Leu	katG_p.Ser315Thr	gyrA_p.Asp94Gly;gyrA_p.Ala90Val				rplC_p.Cys154Arg	3	rpoC_p.Leu449Val;rpoC_p.Ile491Thr;rpoC_p.Asn698Lys	Mixed infection	Mixed infection	Mixed infection	Mixed infection	India	L3;L2	L3.1.2;L2.2.1/Asia_Ancestral3
G732174	SAMN37210466	SRR25827368	rpoB_p.Ser450Leu	katG_p.Ser315Thr;inhA_c.-777C>T	gyrA_p.Asp94Gly;gyrA_p.Ala90Val				rrl_n.2814G>T	0		Mixed infection	Mixed infection	Mixed infection	Mixed infection	India	L2;L4	L2.2.1;L4.1.2.1
G732200	SAMN37210432	SRR25827394	rpoB_p.Ser450Leu;rpoB_p.Asp435Val	katG_p.Ser315Thr;inhA_c.-777C>T	gyrA_p.Asp94Gly;gyrA_p.Ala90Val				rplC_p.Cys154Arg	2	rpoC_p.Val483Ala;rpoC_p.Val483Gly	Mixed infection	Mixed infection	Mixed infection	Mixed infection	India	L4;L2;L3	L4;L2.2.1;L3
G732247	SAMN37210198	SRR25827441	rpoB_p.Ser450Leu	katG_p.Ser315Thr;inhA_c.-777C>T	gyrA_p.Asp94Gly				rplC_p.Cys154Arg	0		Mixed infection	Mixed infection	Mixed infection	Mixed infection	India	L2;L3;L1	L2.2.1;L3.1.2;L1.1.2
G732293	SAMN37210045	SRR25827487	rpoB_p.Ser450Leu	katG_p.Ser315Thr	gyrA_p.Asp94Gly	Rv0678_p.Glu49fs			rrl_n.2814G>T	1	rpoC_p.Ile491Thr	Mixed infection	Mixed infection	Mixed infection	Mixed infection	India	L3;L2	L3;L2.2.1
G732349	SAMN37210558	SRR25827543	rpoB_p.Ser450Leu	katG_p.Ser315Thr	gyrA_p.Asp94Gly				rplC_p.Cys154Arg	1	rpoC_p.Leu516Pro	Mixed infection	Mixed infection	Mixed infection	Mixed infection	India	L3;L2	L3;L2.2.1
G732353	SAMN37210554	SRR25827547	rpoB_p.Ser450Leu	katG_p.Ser315Thr	gyrA_p.Ala90Val	Rv0678_p.Cys46fs			rrl_n.2814G>T;rrl_n.2270G>T	0		Mixed infection	Mixed infection	Mixed infection	Mixed infection	India	L3;L2	L3.1.2;L2.2.1
G732356	SAMN37210505	SRR25827550	rpoB_p.Ser450Leu;rpoB_p.Asp435Tyr	katG_p.Ser315Thr	gyrA_p.Ser91Pro;gyrA_p.Asp94Gly	Rv0678_p.Tyr157*				1	rpoC_p.Lys445Arg	Mixed infection	Mixed infection	Mixed infection	Mixed infection	India	L3;L1;L2	L3.1.1;L1.1.2;L2.2.1
G732368	SAMN37210517	SRR25827562	rpoB_p.Ser450Trp;rpoB_p.Ser450Leu	katG_p.Ser315Thr	gyrA_p.Ser91Pro	atpE_p.Ala63Pro				0		Mixed infection	Mixed infection	Mixed infection	Mixed infection	India	L4;L2	L4.2.2;L2.2.1/Asia_Ancestral3
G732371	SAMN37210538	SRR25827565	rpoB_p.Ser450Leu	katG_p.Ser315Thr	gyrA_p.Asp94Tyr	Rv0678_p.Ile67fs;Rv0678_LoF_p.Leu39*				1	rpoC_p.Gly433Ser	Mixed infection	Mixed infection	Mixed infection	Mixed infection	India	L2;L1	L2.2.1;L1.2.2
G732388	SAMN37210372	SRR25827582	rpoB_p.Ser450Leu	katG_p.Ser315Thr;inhA_c.-770T>C	gyrA_p.Asp94Gly;gyrA_p.Asp94Ala	Rv0678_p.Met111fs;Rv0678_LoF_p.Glu21*			rplC_p.Cys154Arg	1	rpoC_p.Val483Gly	Mixed infection	Mixed infection	Mixed infection	Mixed infection	India	L3;L4	L3;L4.8
G732423	SAMN37210331	SRR25827617	rpoB_p.Ser450Leu	katG_p.Ser315Thr	gyrA_p.Asp94Gly;gyrA_p.Ala90Val	Rv0678_p.Glu49fs;Rv0678_p.Asp47fs			rplC_p.Cys154Arg	2	rpoC_p.Val483Ala;rpoC_p.Val517Leu	Mixed infection	Mixed infection	Mixed infection	Mixed infection	India	L2;L1;L3	L2.2.1;L1.2.2;L3.1.2.1
G732430	SAMN37210324	SRR25827624	rpoB_p.Ser450Leu	katG_p.Ser315Thr;inhA_c.-777C>T	gyrA_p.Asp94Gly;gyrA_p.Ala90Val				rplC_p.Cys154Arg	2	rpoC_p.Val483Ala;rpoC_p.Val517Leu	Mixed infection	Mixed infection	Mixed infection	Mixed infection	India	L3;L2	L3;L2.2.1/Asia_Ancestral3
G732438	SAMN37210317	SRR25827632	rpoB_p.Ser450Leu	katG_p.Ser315Thr	gyrA_p.Asp94Gly			ddn_p.Trp139*		1	rpoC_p.Ile491Thr	Mixed infection	Mixed infection	Mixed infection	Mixed infection	India	L2;L1	L2.2.1;L1.1.2
G732447	SAMN37210127	SRR25827641	rpoB_p.Ser450Leu	katG_p.Ser315Thr;inhA_c.-777C>T	gyrA_p.Ser91Pro;gyrA_p.Asp94Gly	Rv0678_p.Pro48fs;Rv0678_p.Glu49fs			rplC_p.Cys154Arg	2	rpoC_p.Gly433Ser;rpoC_p.Leu527Val	Mixed infection	Mixed infection	Mixed infection	Mixed infection	India	L2;L3	L2.2.1/Asia_Ancestral3;L3
G732475	SAMN37210489	SRR25827669	rpoB_p.Ser450Leu	katG_p.Ser315Thr	gyrA_p.Asp94Gly	Rv0678_p.Glu49fs;Rv0678_p.Cys46fs			rplC_p.Cys154Arg	0		Mixed infection	Mixed infection	Mixed infection	Mixed infection	India	L2;L3	L2.2.1;L3
G732555	SAMN37210270	SRR25827749	rpoB_p.Ser450Leu;rpoB_p.Ile491Phe	katG_p.Ser315Thr;inhA_c.-779G>T	gyrA_p.Gly88Cys;gyrA_p.Ala90Val	Rv0678_p.Val7fs			rplC_p.Cys154Arg	2	rpoC_p.Val483Ala;rpoC_p.Val483Gly	Mixed infection	Mixed infection	Mixed infection	Mixed infection	India	L3;L4;L2	L3;L4.8;L2.2.1
G732654	SAMN37210174	SRR25827848	rpoB_p.Ser450Leu;rpoB_p.Asp435Tyr	katG_p.Ser315Thr;inhA_c.-770T>A	gyrA_p.Asp94Gly;gyrA_p.Ala90Val	Rv0678_p.Ile67fs				1	rpoC_p.Val483Ala	Mixed infection	Mixed infection	Mixed infection	Mixed infection	India	L3;L2	L3;L2.2.1
G732656	SAMN37210172	SRR25827850	rpoB_p.Asp435Tyr;rpoB_p.Ala451Val	katG_p.Ser315Thr;inhA_c.-770T>A	gyrB_p.Glu501Asp;gyrB_p.Glu501Asp	Rv0678_LoF_p.Ile108fs			rplC_p.Cys154Arg	1	rpoC_p.Val483Ala	Mixed infection	Mixed infection	Mixed infection	Mixed infection	India	L3;L2	L3;L2.2.1.1/Pacific_RD150
